# A Retrospective Analysis of COVID-19 mRNA Vaccine Breakthrough Infections – Risk Factors and Vaccine Effectiveness

**DOI:** 10.1101/2021.10.05.21264583

**Authors:** Cong Liu, Junghwan Lee, Casey Ta, Ali Soroush, James R. Rogers, Jae Hyun Kim, Karthik Natarajan, Jason Zucker, Chunhua Weng

**Author notes:** Correspondence Chunhua Weng, PhD, Department of Biomedical Informatics, Columbia University, 622 W 168 Street, PH-20, Room 407, New York, NY 10032.

## Abstract

**Importance:** Little is known about COVID vaccine breakthrough infections and their risk factors.

**Objective:** To identify risk factors associated with COVID-19 breakthrough infections among vaccinated individuals and to reassess the effectiveness of COVID-19 vaccination against severe outcomes using real-world data.

**Design, Setting, and Participants:** We conducted a series of observational retrospective analyses using the electronic health records (EHRs) of Columbia University Irving Medical Center/New York Presbyterian (CUIMC/NYP) up to September 21, 2021. New York adult residence with PCR test records were included in this analysis.

**Main Outcomes and Measures:** Poisson regression was used to assess the association between breakthrough infection rate in vaccinated individuals and multiple risk factors – including vaccine brand, demographics, and underlying conditions – while adjusting for calendar month, prior number of visits and observational days. Logistic regression was used to assess the association between vaccine administration and infection rate by comparing a vaccinated cohort to a historically matched cohort in the pre-vaccinated period. Infection incident rate was also compared between vaccinated individuals and longitudinally matched unvaccinated individuals. Cox regression was used to estimate the association of the vaccine and COVID-19 associated severe outcomes by comparing breakthrough cohort and two matched unvaccinated infection cohorts.

**Results:** Individuals vaccinated with Pfizer/BNT162b2 (IRR against Moderna/mRNA-1273 [95% CI]: 1.66 [1.17 – 2.35]); were male (1.47 [1.11 – 1.94%]); and had compromised immune systems (1.48 [1.09 – 2.00]) were at the highest risk for breakthrough infections. Vaccinated individuals had a significant lower infection rate among all subgroups. An increased incidence rate was found in both vaccines over the time. Among individuals infected with COVID-19, vaccination significantly reduced the risk of death (adj. HR: 0.20 [0.08 - 0.49]).

**Conclusion and Relevance:** While we found both mRNA vaccines were effective, Moderna/mRNA-1273 had a lower incidence rate of breakthrough infections. Both vaccines had increased incidence rates over the time. Immunocompromised individuals were among the highest risk groups experiencing breakthrough infections. Given the rapidly changing nature of the SARS-CoV-2, continued monitoring and a generalizable analysis pipeline are warranted to inform quick updates on vaccine effectiveness in real time.

**Key Points:** *Question:* What risk factors contribute to COVID-19 breakthrough infections among mRNA vaccinated individuals? How do clinical outcomes differ between vaccinated but still SARS-CoV-2 infected individuals and non-vaccinated, infected individuals?

*Findings:* This retrospective study uses CUIMC/NYP EHR data up to September 21, 2021. Individuals who were vaccinated with Pfizer/BNT162b2, male, and had compromised immune systems had significantly higher incidence rate ratios of breakthrough infections. Comparing demographically matched pre-vaccinated and unvaccinated individuals, vaccinated individuals had a lower incidence rate of SARS-CoV-2 infection among all subgroups.

*Meaning:* Leveraging real-world EHR data provides insight on who may optimally benefit from a booster COVID-19 vaccination.

## Supplementary material for "A Retrospective Analysis of COVID-19 mRNA Vaccine Breakthrough Infections – Risk Factors and Vaccine Effectiveness": eFile 1 (part 1 of 3)

concept category	concept id	conceptname	domain
SARS-CoV-2 RNA detection	586307	Measurement of Severe acute respiratory syndrome coronavirus 2 (SARS-CoV-2) in Saliva	Measurement
SARS-CoV-2 RNA detection	586308	Measurement of Severe acute respiratory syndrome coronavirus 2 (SARS-CoV-2) using Nucleic acid amplification technique in Saliva	Measurement
SARS-CoV-2 RNA detection	586310	Measurement of Severe acute respiratory syndrome coronavirus 2 (SARS-CoV-2) Genetic material using Molecular method	Measurement
SARS-CoV-2 RNA detection	586517	SARS-CoV-2 (COVID-19) whole genome [Nucleotide sequence] in Isolate by Sequencing	Measurement
SARS-CoV-2 RNA detection	586518	SARS-related coronavirus E gene [Presence] in Serum or Plasma by NAA with probe detection	Measurement
SARS-CoV-2 RNA detection	586519	SARS-CoV-2 (COVID-19) S gene [Presence] in Serum or Plasma by NAA with probe detection	Measurement
SARS-CoV-2 RNA detection	586520	SARS-CoV-2 (COVID-19) N gene [Presence] in Serum or Plasma by NAA with probe detection	Measurement
SARS-CoV-2 RNA detection	586523	SARS-related coronavirus E gene [Presence] in Respiratory specimen by NAA with probe detection	Measurement
SARS-CoV-2 RNA detection	586524	SARS-CoV-2 (COVID-19) N gene [Presence] in Respiratory specimen by Nucleic acid amplification using CDC primer-probe set N1	Measurement
SARS-CoV-2 RNA detection	586525	SARS-CoV-2 (COVID-19) N gene [Presence] in Respiratory specimen by Nucleic acid amplification using CDC primer-probe set N2	Measurement
SARS-CoV-2 RNA detection	586526	SARS-CoV-2 (COVID-19) RNA [Presence] in Nasopharynx by NAA with probe detection	Measurement
SARS-CoV-2 RNA detection	586528	SARS-CoV-2 (COVID-19) RNA [Cycle Threshold #] in Respiratory specimen by NAA with probe detection	Measurement
SARS-CoV-2 RNA detection	586529	SARS-CoV-2 (COVID-19) RNA [Cycle Threshold #] in Unspecified specimen by NAA with probe detection	Measurement
SARS-CoV-2 RNA detection	700360	Infectious agent detection by nucleic acid (DNA or RNA); severe acute respiratory syndrome coronavirus 2 (SARS-CoV-2) (Coronavirus disease [COVID-19]), amplified probe technique	Measurement
SARS-CoV-2 RNA detection	704975	Measurement of Severe acute respiratory syndrome coronavirus 2 (SARS-CoV-2) using Nucleic acid amplification technique in Sample from oropharynx	Measurement
SARS-CoV-2 RNA detection	704976	Measurement of Severe acute respiratory syndrome coronavirus 2 (SARS-CoV-2) in Sample from oropharynx	Measurement
SARS-CoV-2 RNA detection	704991	Measurement of Severe acute respiratory syndrome coronavirus 2 (SARS-CoV-2) in Blood	Measurement
SARS-CoV-2 RNA detection	704992	Measurement of Severe acute respiratory syndrome coronavirus 2 (SARS-CoV-2) using Culture method	Measurement
SARS-CoV-2 RNA detection	704993	Measurement of Severe acute respiratory syndrome coronavirus 2 (SARS-CoV-2) using Sequencing	Measurement
SARS-CoV-2 RNA detection	705000	Measurement of Severe acute respiratory syndrome coronavirus 2 (SARS-CoV-2) using Nucleic acid amplification technique in Blood	Measurement
SARS-CoV-2 RNA detection	705001	Measurement of Severe acute respiratory syndrome coronavirus 2 (SARS-CoV-2) using Nucleic acid amplification technique	Measurement
SARS-CoV-2 RNA detection	705106	Measurement of Severe acute respiratory syndrome coronavirus 2 (SARS-CoV-2) using Nucleic acid amplification technique in Sample from nose	Measurement
SARS-CoV-2 RNA detection	705107	Measurement of Severe acute respiratory syndrome coronavirus 2 (SARS-CoV-2) in Sample from nose	Measurement
SARS-CoV-2 RNA detection	706154	SARS-CoV-2 (COVID-19) N gene [Presence] in Unspecified specimen by Nucleic acid amplification using CDC primer-probe set N2	Measurement
SARS-CoV-2 RNA detection	706155	SARS-CoV-2 (COVID-19) N gene [Cycle Threshold #] in Unspecified specimen by Nucleic acid amplification using CDC primer-probe set N2	Measurement
SARS-CoV-2 RNA detection	706156	SARS-CoV-2 (COVID-19) N gene [Presence] in Unspecified specimen by Nucleic acid amplification using CDC primer-probe set N1	Measurement
SARS-CoV-2 RNA detection	706157	SARS-CoV-2 (COVID-19) N gene [Cycle Threshold #] in Unspecified specimen by Nucleic acid amplification using CDC primer-probe set N1	Measurement
SARS-CoV-2 RNA detection	706158	SARS-CoV-2 (COVID-19) RNA panel - Respiratory specimen by NAA with probe detection	Measurement
SARS-CoV-2 RNA detection	706159	SARS-related coronavirus+MERS coronavirus RNA [Presence] in Respiratory specimen by NAA with probe detection	Measurement
SARS-CoV-2 RNA detection	706160	SARS-CoV-2 (COVID-19) RdRp gene [Presence] in Respiratory specimen by NAA with probe detection	Measurement
SARS-CoV-2 RNA detection	706161	SARS-CoV-2 (COVID-19) N gene [Presence] in Respiratory specimen by NAA with probe detection	Measurement
SARS-CoV-2 RNA detection	706163	SARS-CoV-2 (COVID-19) RNA [Presence] in Respiratory specimen by NAA with probe detection	Measurement
SARS-CoV-2 RNA detection	706165	SARS-related coronavirus RNA [Presence] in Respiratory specimen by NAA with probe detection	Measurement
SARS-CoV-2 RNA detection	706166	SARS-related coronavirus E gene [Cycle Threshold #] in Unspecified specimen by NAA with probe detection	Measurement
SARS-CoV-2 RNA detection	706167	SARS-CoV-2 (COVID-19) N gene [Cycle Threshold #] in Unspecified specimen by NAA with probe detection	Measurement
SARS-CoV-2 RNA detection	706168	SARS-CoV-2 (COVID-19) ORF1ab region [Cycle Threshold #] in Unspecified specimen by NAA with probe detection	Measurement
SARS-CoV-2 RNA detection	706169	SARS-CoV-2 (COVID-19) RNA panel - Unspecified specimen by NAA with probe detection	Measurement
SARS-CoV-2 RNA detection	706170	SARS-CoV-2 (COVID-19) RNA [Presence] in Unspecified specimen by NAA with probe detection	Measurement
SARS-CoV-2 RNA detection	706171	SARS-like coronavirus N gene [Presence] in Unspecified specimen by NAA with probe detection	Measurement
SARS-CoV-2 RNA detection	706172	SARS-like coronavirus N gene [Cycle Threshold #] in Unspecified specimen by NAA with probe detection	Measurement
SARS-CoV-2 RNA detection	706173	SARS-CoV-2 (COVID-19) RdRp gene [Presence] in Unspecified specimen by NAA with probe detection	Measurement
SARS-CoV-2 RNA detection	706174	SARS-related coronavirus E gene [Presence] in Unspecified specimen by NAA with probe detection	Measurement
SARS-CoV-2 RNA detection	706175	SARS-CoV-2 (COVID-19) N gene [Presence] in Unspecified specimen by NAA with probe detection	Measurement
SARS-CoV-2 RNA detection	715260	SARS-CoV-2 (COVID-19) RNA [Presence] in Saliva (oral fluid) by NAA with probe detection	Measurement
SARS-CoV-2 RNA detection	715261	SARS-CoV-2 (COVID-19) RNA [Presence] in Saliva (oral fluid) by Sequencing	Measurement
SARS-CoV-2 RNA detection	715262	SARS-CoV-2 (COVID-19) RNA [Log #/volume] (viral load) in Unspecified specimen by NAA with probe detection	Measurement
SARS-CoV-2 RNA detection	715272	SARS-CoV-2 (COVID-19) N gene [Presence] in Nasopharynx by NAA with probe detection	Measurement
SARS-CoV-2 RNA detection	723463	SARS-CoV-2 (COVID-19) RNA [Presence] in Serum or Plasma by NAA with probe detection	Measurement
SARS-CoV-2 RNA detection	723464	SARS-CoV-2 (COVID-19) ORF1ab region [Presence] in Unspecified specimen by NAA with probe detection	Measurement
SARS-CoV-2 RNA detection	723465	SARS-CoV-2 (COVID-19) S gene [Presence] in Respiratory specimen by NAA with probe detection	Measurement
SARS-CoV-2 RNA detection	723466	SARS-CoV-2 (COVID-19) S gene [Presence] in Unspecified specimen by NAA with probe detection	Measurement
SARS-CoV-2 RNA detection	723467	SARS-CoV-2 (COVID-19) S gene [Cycle Threshold #] in Respiratory specimen by NAA with probe detection	Measurement
SARS-CoV-2 RNA detection	723468	SARS-CoV-2 (COVID-19) S gene [Cycle Threshold #] in Unspecified specimen by NAA with probe detection	Measurement
SARS-CoV-2 RNA detection	723469	SARS-CoV-2 (COVID-19) ORF1ab region [Cycle Threshold #] in Respiratory specimen by NAA with probe detection	Measurement
SARS-CoV-2 RNA detection	723470	SARS-CoV-2 (COVID-19) RdRp gene [Cycle Threshold #] in Unspecified specimen by NAA with probe detection	Measurement
SARS-CoV-2 RNA detection	723471	SARS-CoV-2 (COVID-19) RdRp gene [Cycle Threshold #] in Respiratory specimen by NAA with probe detection	Measurement
SARS-CoV-2 RNA detection	723472	SARS-related coronavirus RNA [Presence] in Unspecified specimen by NAA with probe detection	Measurement
SARS-CoV-2 RNA detection	723476	SARS-CoV-2 (COVID-19) RNA [Presence] in Nasopharynx by NAA with non-probe detection	Measurement
SARS-CoV-2 RNA detection	723478	SARS-CoV-2 (COVID-19) ORF1ab region [Presence] in Respiratory specimen by NAA with probe detection	Measurement
SARS-CoV-2 RNA detection	742218	Infectious disease (bacterial or viral respiratory tract infection), pathogen-specific nucleic acid (DNA or RNA), 22 targets including severe acute respiratory syndrome coronavirus 2 (SARS-CoV-2), qualitative RT-PCR, nasopharyngeal swab	Measurement
SARS-CoV-2 RNA detection	742219	Infectious disease (bacterial or viral respiratory tract infection), pathogen-specific nucleic acid (DNA or RNA), 22 targets including severe acute respiratory syndrome coronavirus 2 (SARS-CoV-2), qualitative RT-PCR, nasopharyngeal swab	Measurement
SARS-CoV-2 RNA detection	742220	Antibody, severe acute respiratory syndrome coronavirus 2 (SARS-CoV-2) (Coronavirus disease [COVID-19]), includes titer(s), when performed	Measurement
SARS-CoV-2 RNA detection	756029	Measurement of Severe acute respiratory syndrome coronavirus 2 (SARS-CoV-2) in Respiratory specimen	Measurement
SARS-CoV-2 RNA detection	756055	Measurement of Severe acute respiratory syndrome coronavirus 2 (SARS-CoV-2)	Measurement
SARS-CoV-2 RNA detection	756065	Measurement of Severe acute respiratory syndrome coronavirus 2 (SARS-CoV-2) in Unspecified specimen	Measurement
SARS-CoV-2 RNA detection	756084	Measurement of Severe acute respiratory syndrome coronavirus 2 (SARS-CoV-2) using Nucleic acid amplification technique in Unspecified specimen	Measurement
SARS-CoV-2 RNA detection	756085	Measurement of Severe acute respiratory syndrome coronavirus 2 (SARS-CoV-2) using Nucleic acid amplification technique in Respiratory specimen	Measurement
SARS-CoV-2 RNA detection	757677	SARS-CoV-2 (COVID-19) RNA [Presence] in Nose by NAA with probe detection	Measurement
SARS-CoV-2 RNA detection	757678	SARS-CoV-2 (COVID-19) N gene [Presence] in Nose by NAA with probe detection	Measurement
SARS-CoV-2 RNA detection	3667067	SARS-CoV-2 (severe acute respiratory syndrome coronavirus 2) total immunoglobulin arbitrary concentration in serum	Measurement
SARS-CoV-2 RNA detection	3667069	Detection of ribonucleic acid of Severe acute respiratory syndrome coronavirus 2 using polymerase chain reaction	Measurement
SARS-CoV-2 RNA detection	36661375	Influenza virus A and B and SARS-CoV-2 (COVID-19) identified in Respiratory specimen by NAA with probe detection	Measurement
SARS-CoV-2 RNA detection	36661376	Influenza virus A and B RNA and SARS-CoV-2 (COVID-19) N gene panel - Respiratory specimen by NAA with probe detection	Measurement
SARS-CoV-2 RNA detection	36661377	SARS-CoV-2 (COVID-19) RNA [Presence] in Respiratory specimen by Sequencing	Measurement
SARS-CoV-2 RNA detection	36661378	SARS-CoV-2 (COVID-19) N gene [Presence] in Saliva (oral fluid) by NAA with probe detection	Measurement
SARS-CoV-2 RNA detection	36661384	Influenza virus A and B and SARS-CoV-2 (COVID-19) and SARS-related CoV RNA panel - Respiratory specimen by NAA with probe detection	Measurement
SARS-CoV-2 RNA detection	40218804	2019-ncov coronavirus, sars-cov-2/2019-ncov (covid-19), any technique, multiple types or subtypes (includes all targets), non-cdc	Measurement
SARS-CoV-2 RNA detection	40218805	Cdc 2019 novel coronavirus (2019-ncov) real-time rt-pcr diagnostic panel	Measurement
SARS-CoV-2 Antibody (or unspecified) detection	586309	Measurement of Severe acute respiratory syndrome coronavirus 2 (SARS-CoV-2) in Specified specimen	Measurement
SARS-CoV-2 Antibody (or unspecified) detection	586515	SARS-CoV-2 (COVID-19) Ab [Presence] in Serum or Plasma by Immunoassay	Measurement
SARS-CoV-2 Antibody (or unspecified) detection	586516	SARS-CoV-2 (COVID-19) [Presence] in Unspecified specimen by Organism specific culture	Measurement
SARS-CoV-2 Antibody (or unspecified) detection	586521	SARS-CoV-2 (COVID-19) IgA Ab [Presence] in Serum, Plasma or Blood by Rapid immunoassay	Measurement
SARS-CoV-2 Antibody (or unspecified) detection	586522	SARS-CoV-2 (COVID-19) Ab [Units/volume] in Serum or Plasma by Immunoassay	Measurement
SARS-CoV-2 Antibody (or unspecified) detection	586527	SARS-CoV-2 (COVID-19) IgG Ab [Presence] in DBS by Immunoassay	Measurement
SARS-CoV-2 Antibody (or unspecified) detection	702834	Measurement of Severe acute respiratory syndrome coronavirus 2 (SARS-CoV-2) specific cell-mediated immune response in Blood	Measurement
SARS-CoV-2 Antibody (or unspecified) detection	706176	SARS-CoV-2 (COVID-19) Ab panel - Serum, Plasma or Blood by Rapid immunoassay	Measurement
SARS-CoV-2 Antibody (or unspecified) detection	706177	SARS-CoV-2 (COVID-19) IgG Ab [Units/volume] in Serum or Plasma by Immunoassay	Measurement
SARS-CoV-2 Antibody (or unspecified) detection	706178	SARS-CoV-2 (COVID-19) IgM Ab [Units/volume] in Serum or Plasma by Immunoassay	Measurement
SARS-CoV-2 Antibody (or unspecified) detection	706179	SARS-CoV-2 (COVID-19) Ab panel - Serum or Plasma by Immunoassay	Measurement
SARS-CoV-2 Antibody (or unspecified) detection	706180	SARS-CoV-2 (COVID-19) IgM Ab [Presence] in Serum, Plasma or Blood by Rapid immunoassay	Measurement
SARS-CoV-2 Antibody (or unspecified) detection	706181	SARS-CoV-2 (COVID-19) IgG Ab [Presence] in Serum, Plasma or Blood by Rapid immunoassay	Measurement
SARS-CoV-2 Antibody (or unspecified) detection	723459	SARS-CoV-2 (COVID-19) IgA Ab [Units/volume] in Serum or Plasma by Immunoassay	Measurement
SARS-CoV-2 Antibody (or unspecified) detection	723473	SARS-CoV-2 (COVID-19) IgA Ab [Presence] in Serum or Plasma by Immunoassay	Measurement
SARS-CoV-2 Antibody (or unspecified) detection	723474	SARS-CoV-2 (COVID-19) IgG Ab [Presence] in Serum or Plasma by Immunoassay	Measurement
SARS-CoV-2 Antibody (or unspecified) detection	723475	SARS-CoV-2 (COVID-19) IgM Ab [Presence] in Serum or Plasma by Immunoassay	Measurement
SARS-CoV-2 Antibody (or unspecified) detection	723477	SARS-CoV-2 (COVID-19) Ag [Presence] in Respiratory specimen by Rapid immunoassay	Measurement
SARS-CoV-2 Antibody (or unspecified) detection	723479	SARS-CoV-2 (COVID-19) IgG+IgM Ab [Presence] in Serum or Plasma by Immunoassay	Measurement
SARS-CoV-2 Antibody (or unspecified) detection	723480	SARS-CoV-2 (COVID-19) Ab [Interpretation] in Serum or Plasma	Measurement
SARS-CoV-2 Antibody (or unspecified) detection	742223	Immunoassay for infectious agent antibody(ies), qualitative or semiquantitative, single step method (eg, reagent strip); severe acute respiratory syndrome coronavirus 2 (SARS-CoV-2) (Coronavirus disease [COVID-19])	Measurement
SARS-CoV-2 Antibody (or unspecified) detection	757679	SARS-CoV-2 (COVID-19) neutralizing antibody [Titer] in Serum by pVNT	Measurement
SARS-CoV-2 Antibody (or unspecified) detection	757680	SARS-CoV-2 (COVID-19) neutralizing antibody [Presence] in Serum by pVNT	Measurement
SARS-CoV-2 Antibody (or unspecified) detection	757686	SARS-CoV-2 (COVID-19) IgA+IgM [Presence] in Serum or Plasma by Immunoassay	Measurement
SARS-CoV-2 Antibody (or unspecified) detection	36659631	SARS-CoV-2 (COVID-19) IgM Ab [Presence] in DBS by Immunoassay	Measurement
SARS-CoV-2 Antibody (or unspecified) detection	37310257	Measurement of Severe acute respiratory syndrome coronavirus 2 antigen	Measurement
SARS-CoV-2 Antibody (or unspecified) detection	37310258	Measurement of Severe acute respiratory syndrome coronavirus 2 antibody	Measurement
Positive concept for SARS-CoV-2 measurment	9191	Positive	Meas Value
Positive concept for SARS-CoV-2 measurment	4127785	Weakly positive	Meas Value
Positive concept for SARS-CoV-2 measurment	3661907	Detected in pooled specimen	Meas Value
Positive concept for SARS-CoV-2 measurment	4126681	Detected	Meas Value
Positive concept for SARS-CoV-2 measurment	4127786	Anaerobes detected	Meas Value
Positive concept for SARS-CoV-2 measurment	9192	Trace	Meas Value
Positive concept for SARS-CoV-2 measurment	4123508	+	Meas Value
Positive concept for SARS-CoV-2 measurment	4125547	+++	Meas Value
Positive concept for SARS-CoV-2 measurment	4126673	++	Meas Value
Positive concept for SARS-CoV-2 measurment	4126674	++++	Meas Value
Positive concept for SARS-CoV-2 measurment	4181412	Present	Meas Value
Positive concept for SARS-CoV-2 measurment	40479562	Present two plus out of three plus	Meas Value
Positive concept for SARS-CoV-2 measurment	40479567	Present three plus out of three plus	Meas Value
Positive concept for SARS-CoV-2 measurment	40479985	Present one plus out of three plus	Meas Value
Positive concept for SARS-CoV-2 measurment	45877985	Detected	Meas Value
Positive concept for SARS-CoV-2 measurment	45879438	Present	Meas Value
Positive concept for SARS-CoV-2 measurment	45884084	Positive	Meas Value
SARS-CoV-2 Diagnosis	756031	Bronchitis caused by COVID-19	Condition
SARS-CoV-2 Diagnosis	756039	Respiratory infection caused by COVID-19	Condition
SARS-CoV-2 Diagnosis	3655975	Sepsis due to disease caused by Severe acute respiratory syndrome coronavirus 2	Condition
SARS-CoV-2 Diagnosis	3655976	Acute hypoxemic respiratory failure due to disease caused by Severe acute respiratory syndrome coronavirus 2	Condition
SARS-CoV-2 Diagnosis	3655977	Rhabdomyolysis due to disease caused by Severe acute respiratory syndrome coronavirus 2	Condition
SARS-CoV-2 Diagnosis	3656667	Cardiomyopathy due to disease caused by Severe acute respiratory syndrome coronavirus 2	Condition
SARS-CoV-2 Diagnosis	3656668	Conjunctivitis due to disease caused by Severe acute respiratory syndrome coronavirus 2	Condition
SARS-CoV-2 Diagnosis	3656669	Dyspnea caused by Severe acute respiratory syndrome coronavirus 2	Condition
SARS-CoV-2 Diagnosis	3661405	Acute bronchitis caused by SARS-CoV-2	Condition
SARS-CoV-2 Diagnosis	3661406	Acute respiratory distress syndrome due to disease caused by Severe acute respiratory syndrome coronavirus 2	Condition
SARS-CoV-2 Diagnosis	3661408	Pneumonia caused by SARS-CoV-2	Condition
SARS-CoV-2 Diagnosis	3661631	Lymphocytopenia due to Severe acute respiratory syndrome coronavirus 2	Condition
SARS-CoV-2 Diagnosis	3661632	Thrombocytopenia due to Severe acute respiratory syndrome coronavirus 2	Condition
SARS-CoV-2 Diagnosis	3661748	Acute kidney injury due to disease caused by Severe acute respiratory syndrome coronavirus 2	Condition
SARS-CoV-2 Diagnosis	3661885	Fever caused by Severe acute respiratory syndrome coronavirus 2	Condition
SARS-CoV-2 Diagnosis	3662381	Asymptomatic SARS-CoV-2	Condition
SARS-CoV-2 Diagnosis	3663281	Lower respiratory infection caused by SARS-CoV-2	Condition
SARS-CoV-2 Diagnosis	37310254	Otitis media due to disease caused by Severe acute respiratory syndrome coronavirus 2	Condition
SARS-CoV-2 Diagnosis	37310283	Gastroenteritis caused by SARS-CoV-2 (severe acute respiratory syndrome coronavirus 2)	Condition
SARS-CoV-2 Diagnosis	37310284	Encephalopathy due to disease caused by Severe acute respiratory syndrome coronavirus 2	Condition
SARS-CoV-2 Diagnosis	37310286	Infection of upper respiratory tract caused by Severe acute respiratory syndrome coronavirus 2	Condition
SARS-CoV-2 Diagnosis	37310287	Myocarditis due to disease caused by Severe acute respiratory syndrome coronavirus 2	Condition
SARS-CoV-2 Diagnosis	37311061	COVID-19	Condition
Moderna/mRNA-1273 vaccine	36371349	MODERNA COVID-19 VACCINE - cx-024414 injection, suspension	Drug
Moderna/mRNA-1273 vaccine	37003432	SARS-CoV-2 (COVID-19) vaccine, mRNA spike protein	Drug
Moderna/mRNA-1273 vaccine	37003435	SARS-CoV-2 (COVID-19) vaccine, mRNA spike protein Injectable Suspension	Drug
Moderna/mRNA-1273 vaccine	37003517	SARS-CoV-2 (COVID-19) vaccine, mRNA-1273 0.2 MG/ML	Drug
Moderna/mRNA-1273 vaccine	37003518	SARS-CoV-2 (COVID-19) vaccine, mRNA-1273 0.2 MG/ML Injectable Suspension	Drug
Pfizer/BNT162b2 vaccine	37003432	SARS-CoV-2 (COVID-19) vaccine, mRNA spike protein	Drug
Pfizer/BNT162b2 vaccine	37003433	SARS-CoV-2 (COVID-19) vaccine, mRNA-BNT162b2 0.1 MG/ML	Drug
Pfizer/BNT162b2 vaccine	37003435	SARS-CoV-2 (COVID-19) vaccine, mRNA spike protein Injectable Suspension	Drug
Pfizer/BNT162b2 vaccine	37003436	SARS-CoV-2 (COVID-19) vaccine, mRNA-BNT162b2 0.1 MG/ML Injectable Suspension	Drug
Pfizer/BNT162b2 vaccine	42794278	PFIZER-BIONTECH COVID-19 VACCINE - bnt162b2 injection, suspension	Drug
Tracheostomy	2106470	Tracheotomy tube change prior to establishment of fistula tract	Procedure
Tracheostomy	2106564	Tracheostomy, emergency procedure; transtracheal	Procedure
Tracheostomy	2106570	Tracheostoma revision; simple, without flap rotation	Procedure
Tracheostomy	2106571	Tracheostoma revision; complex, with flap rotation	Procedure
Tracheostomy	2108641	Glossectomy; complete or total, with or without tracheostomy, without radical neck dissection	Procedure
Tracheostomy	2108642	Glossectomy; complete or total, with or without tracheostomy, with unilateral radical neck dissection	Procedure
Tracheostomy	2741578	Bypass Trachea to Cutaneous with Tracheostomy Device, Open Approach	Procedure
Tracheostomy	2741580	Bypass Trachea to Cutaneous with Tracheostomy Device, Percutaneous Approach	Procedure
Tracheostomy	2741589	Change Tracheostomy Device in Trachea, External Approach	Procedure
Tracheostomy	2741675	Revision of Tracheostomy Device in Trachea, External Approach	Procedure
Tracheostomy	2743216	Removal of Tracheostomy Device from Trachea, Via Natural or Artificial Opening	Procedure
Tracheostomy	2745483	Revision of Tracheostomy Device in Trachea, Open Approach	Procedure
Tracheostomy	2745491	Revision of Tracheostomy Device in Trachea, Percutaneous Approach	Procedure
Tracheostomy	2745499	Revision of Tracheostomy Device in Trachea, Percutaneous Endoscopic Approach	Procedure
Tracheostomy	2745507	Revision of Tracheostomy Device in Trachea, Via Natural or Artificial Opening	Procedure
Tracheostomy	2745515	Revision of Tracheostomy Device in Trachea, Via Natural or Artificial Opening Endoscopic	Procedure
Tracheostomy	2794811	Medical and Surgical @ Respiratory System @ Change @ Trachea @ External @ Tracheostomy Device	Procedure
Tracheostomy	2829384	Medical and Surgical @ Respiratory System @ Revision @ Trachea @ Percutaneous Endoscopic @ Tracheostomy Device	Procedure
Tracheostomy	2829386	Medical and Surgical @ Respiratory System @ Revision @ Trachea @ Via Natural or Artificial Opening @ Tracheostomy Device	Procedure
Tracheostomy	2831237	Medical and Surgical @ Respiratory System @ Bypass @ Trachea @ Open @ Tracheostomy Device	Procedure
Tracheostomy	2836115	Medical and Surgical @ Respiratory System @ Bypass @ Trachea @ Percutaneous @ Tracheostomy Device	Procedure
Tracheostomy	2862930	Medical and Surgical @ Respiratory System @ Revision @ Trachea @ Open @ Tracheostomy Device	Procedure
Tracheostomy	2870619	Medical and Surgical @ Respiratory System @ Revision @ Trachea @ Percutaneous @ Tracheostomy Device	Procedure
Tracheostomy	4195473	Temporary tracheostomy	Procedure
Tracheostomy	4208093	Tracheostomy, emergency procedure by transtracheal approach	Procedure
Tracheostomy	4311023	Revision of stoma of trachea	Procedure
Tracheostomy	4331311	Changing tracheostomy tube	Procedure
Tracheostomy	4337047	Insertion of tracheostomy tube	Procedure
Mechanical ventilation	4180290	Dependence on continuous positive airway pressure ventilation	Condition
Mechanical ventilation	4327886	Dependence on biphasic positive airway pressure ventilation	Condition
Mechanical ventilation	40481547	Dependence on ventilator	Condition
Mechanical ventilation	42535241	Dependence on biphasic positive airway pressure ventilation co-occurrent and due to central sleep apnea syndrome	Condition
Mechanical ventilation	46273524	Dependence on home ventilator	Condition
Mechanical ventilation	3196459	Home nasal BIPAP use	Observation
Mechanical ventilation	3197551	Biphasic positive airway pressure via facial mask	Observation
Mechanical ventilation	4039924	Nasal ventilation therapy	Observation
Mechanical ventilation	4042360	Intermittent CPAP	Observation
Mechanical ventilation	4055262	Dual pressure spontaneous ventilation support	Observation
Mechanical ventilation	4165535	Continuous positive airway pressure ventilation treatment	Observation
Mechanical ventilation	4168966	Endotracheal tube present	Observation
Mechanical ventilation	4219858	Problem with patient ventilator	Observation
Mechanical ventilation	4232550	Home visit for mechanical ventilation care	Observation
Mechanical ventilation	4237618	Ventilator care	Observation
Mechanical ventilation	4301549	Ventilator care and adjustment	Observation
Mechanical ventilation	4304419	Oral endotracheal tube present	Observation
Mechanical ventilation	4305389	Nasal endotracheal tube present	Observation
Mechanical ventilation	40488414	Continuous positive airway pressure to nonventilated lung	Observation
Mechanical ventilation	765576	Orotracheal intubation using bougie device	Procedure
Mechanical ventilation	2007912	Other intubation of respiratory tract	Procedure
Mechanical ventilation	2008006	Other continuous invasive mechanical ventilation	Procedure
Mechanical ventilation	2008007	Continuous invasive mechanical ventilation of unspecified duration	Procedure
Mechanical ventilation	2008008	Continuous invasive mechanical ventilation for less than 96 consecutive hours	Procedure
Mechanical ventilation	2008009	Continuous invasive mechanical ventilation for 96 consecutive hours or more	Procedure
Mechanical ventilation	2106469	Intubation, endotracheal, emergency procedure	Procedure
Mechanical ventilation	2106470	Tracheotomy tube change prior to establishment of fistula tract	Procedure
Mechanical ventilation	2106642	Transtracheal (percutaneous) introduction of needle wire dilator/stent or indwelling tube for oxygen therapy	Procedure
Mechanical ventilation	2314003	Home ventilator management care plan oversight of a patient (patient not present) in home, domiciliary or rest home (eg, assisted living) requiring review of status, review of laboratories and other studies and revision of orders and respiratory care plan	Procedure
Mechanical ventilation	2314035	Continuous positive airway pressure ventilation (CPAP), initiation and management	Procedure
Mechanical ventilation	2314036	Continuous negative pressure ventilation (CNP), initiation and management	Procedure
Mechanical ventilation	2514578	Home visit for mechanical ventilation care	Procedure
Mechanical ventilation	2745440	Insertion of Endotracheal Airway into Trachea, Percutaneous Approach	Procedure
Mechanical ventilation	2745444	Insertion of Endotracheal Airway into Trachea, Via Natural or Artificial Opening	Procedure
Mechanical ventilation	2745447	Insertion of Endotracheal Airway into Trachea, Via Natural or Artificial Opening Endoscopic	Procedure
Mechanical ventilation	2787823	Assistance with Respiratory Ventilation, Less than 24 Consecutive Hours, Continuous Positive Airway Pressure	Procedure
Mechanical ventilation	2787824	Assistance with Respiratory Ventilation, Less than 24 Consecutive Hours, Intermittent Positive Airway Pressure	Procedure
Mechanical ventilation	2788016	Assistance with Respiratory Ventilation, Less than 24 Consecutive Hours, Continuous Negative Airway Pressure	Procedure
Mechanical ventilation	2788017	Assistance with Respiratory Ventilation, Less than 24 Consecutive Hours, Intermittent Negative Airway Pressure	Procedure
Mechanical ventilation	2788019	Assistance with Respiratory Ventilation, 24-96 Consecutive Hours, Continuous Positive Airway Pressure	Procedure
Mechanical ventilation	2788020	Assistance with Respiratory Ventilation, 24-96 Consecutive Hours, Intermittent Positive Airway Pressure	Procedure
Mechanical ventilation	2788021	Assistance with Respiratory Ventilation, 24-96 Consecutive Hours, Continuous Negative Airway Pressure	Procedure
Mechanical ventilation	2788022	Assistance with Respiratory Ventilation, 24-96 Consecutive Hours, Intermittent Negative Airway Pressure	Procedure
Mechanical ventilation	2788024	Assistance with Respiratory Ventilation, Greater than 96 Consecutive Hours, Continuous Positive Airway Pressure	Procedure
Mechanical ventilation	2788025	Assistance with Respiratory Ventilation, Greater than 96 Consecutive Hours, Intermittent Positive Airway Pressure	Procedure
Mechanical ventilation	2788026	Assistance with Respiratory Ventilation, Greater than 96 Consecutive Hours, Continuous Negative Airway Pressure	Procedure
Mechanical ventilation	2788027	Assistance with Respiratory Ventilation, Greater than 96 Consecutive Hours, Intermittent Negative Airway Pressure	Procedure
Mechanical ventilation	4013354	Insertion of endotracheal tube	Procedure
Mechanical ventilation	4026054	Changing endotracheal tube	Procedure
Mechanical ventilation	4055261	Mechanically assisted spontaneous ventilation	Procedure
Mechanical ventilation	4055374	Patient triggered inspiratory assistance	Procedure
Mechanical ventilation	4055375	Assisted controlled mandatory ventilation	Procedure
Mechanical ventilation	4055376	High frequency positive pressure ventilation	Procedure
Mechanical ventilation	4055377	High frequency jet ventilation	Procedure
Mechanical ventilation	4055378	Liquid ventilation	Procedure
Mechanical ventilation	4055379	NEEP decreased - Negative end expiratory pressure decreased	Procedure
Mechanical ventilation	4056812	Laryngeal intubation for inhalation	Procedure
Mechanical ventilation	4057263	Intermittent positive pressure ventilation	Procedure
Mechanical ventilation	4058031	Endotracheal intubation, emergency procedure	Procedure
Mechanical ventilation	4072503	Controlled mandatory ventilation	Procedure
Mechanical ventilation	4072504	Controlled mandatory ventilation with sigh	Procedure
Mechanical ventilation	4072505	Mandatory minute volume ventilation	Procedure
Mechanical ventilation	4072506	Intermittent negative pressure ventilation	Procedure
Mechanical ventilation	4072507	Control of end expiratory pressure	Procedure
Mechanical ventilation	4072515	Airway pressure release ventilation	Procedure
Mechanical ventilation	4072516	Extended mandatory minute volume ventilation	Procedure
Mechanical ventilation	4072517	Continuous flow ventilation	Procedure
Mechanical ventilation	4072518	Positive end expiratory pressure increased to best PEEP	Procedure
Mechanical ventilation	4072519	Positive end expiratory pressure reduced	Procedure
Mechanical ventilation	4072520	Negative end expiratory pressure applied	Procedure
Mechanical ventilation	4072521	NEEP increased - Negative end expiratory pressure increased	Procedure
Mechanical ventilation	4072522	Positive end expiratory pressure increased to optimal PEEP	Procedure
Mechanical ventilation	4072523	Positive end expiratory pressure reduced to best PEEP	Procedure
Mechanical ventilation	4072631	Positive end expiratory pressure withdrawn	Procedure
Mechanical ventilation	4072633	Weaning from mechanically assisted ventilation	Procedure
Mechanical ventilation	4074665	Controlled ventilation	Procedure
Mechanical ventilation	4074666	High frequency oscillatory ventilation	Procedure
Mechanical ventilation	4074667	Fluorocarbon ventilation	Procedure
Mechanical ventilation	4074668	Positive end expiratory pressure increased	Procedure
Mechanical ventilation	4074669	Positive end expiratory pressure reduced to optimal PEEP	Procedure
Mechanical ventilation	4074670	Zero end expiratory pressure maintained	Procedure
Mechanical ventilation	4080896	Domiciliary ventilation	Procedure
Mechanical ventilation	4080957	Endotracheal respiratory assistance	Procedure
Mechanical ventilation	4082243	Emergency laryngeal intubation	Procedure
Mechanical ventilation	4085542	Cuirasse ventilation	Procedure
Mechanical ventilation	4097246	Controlled ventilation procedure and therapy, initiation and management	Procedure
Mechanical ventilation	4113618	Pressure controlled SIMV	Procedure
Mechanical ventilation	4119642	Awake intubation	Procedure
Mechanical ventilation	4120570	Pressure controlled ventilation	Procedure
Mechanical ventilation	4134538	Unintended endobronchial intubation	Procedure
Mechanical ventilation	4134853	Weaning from mechanically assisted ventilation continued	Procedure
Mechanical ventilation	4140765	Digital assisted intubation	Procedure
Mechanical ventilation	4149878	Transglottic catheterization of trachea	Procedure
Mechanical ventilation	4164571	Positive end expiratory pressure ventilation therapy, initiation and management	Procedure
Mechanical ventilation	4168475	Jet ventilation procedure	Procedure
Mechanical ventilation	4173351	Apneic oxygenation	Procedure
Mechanical ventilation	4174085	Dual pressure spontaneous ventilation support weaning protocol	Procedure
Mechanical ventilation	4174555	Continuous positive airway pressure ventilation weaning protocol	Procedure
Mechanical ventilation	4177224	Noninvasive ventilation	Procedure
Mechanical ventilation	4179373	Insertion of endotracheal tube using laryngoscope	Procedure
Mechanical ventilation	4202819	Treatment by iron lung	Procedure
Mechanical ventilation	4208272	Inspiration mandatory ventilation therapy, initiation and management	Procedure
Mechanical ventilation	4219631	Continuous negative pressure ventilation treatment	Procedure
Mechanical ventilation	4229907	Assisted ventilation therapy, pressure or volume preset, initiation and management	Procedure
Mechanical ventilation	4230167	Artificial respiration	Procedure
Mechanical ventilation	4235361	Hyperventilation therapy for traumatic brain injury	Procedure
Mechanical ventilation	4236738	Volume controlled ventilation	Procedure
Mechanical ventilation	4237460	Intermittent positive pressure ventilation via endotracheal tube	Procedure
Mechanical ventilation	4244053	Bennett respirator therapy	Procedure
Mechanical ventilation	4245036	Synchronized intermittent mandatory ventilation	Procedure
Mechanical ventilation	4251737	Ventilator care management	Procedure
Mechanical ventilation	4254209	Intermittent positive pressure ventilation via bag and mask	Procedure
Mechanical ventilation	4283075	Flow and timed ventilation procedure, initiation and management	Procedure
Mechanical ventilation	4283807	Intubation of larynx	Procedure
Mechanical ventilation	4287921	Retrograde intubation	Procedure
Mechanical ventilation	4287922	Weaning from mechanically assisted ventilation commenced	Procedure
Mechanical ventilation	4296607	Electrophrenic respiration	Procedure
Mechanical ventilation	4303945	Tracheal intubation through a laryngeal mask airway	Procedure
Mechanical ventilation	4308797	Trial for spontaneous breathing	Procedure
Mechanical ventilation	4331311	Changing tracheostomy tube	Procedure
Mechanical ventilation	4332501	Management of noninvasive mechanical ventilation	Procedure
Mechanical ventilation	4335481	Orotracheal intubation	Procedure
Mechanical ventilation	4335583	Tracheal intubation using rigid bronchoscope	Procedure
Mechanical ventilation	4335584	Nasal intubation awake	Procedure
Mechanical ventilation	4335585	Endobronchial intubation	Procedure
Mechanical ventilation	4337045	Blind nasal intubation	Procedure
Mechanical ventilation	4337046	Minitrach insertion	Procedure
Mechanical ventilation	4337047	Insertion of tracheostomy tube	Procedure
Mechanical ventilation	4337048	Insertion of tracheal T-tube	Procedure
Mechanical ventilation	4337615	Orotracheal fiberoptic intubation	Procedure
Mechanical ventilation	4337616	Nasotracheal intubation	Procedure
Mechanical ventilation	4337617	Nasotracheal fiberoptic intubation	Procedure
Mechanical ventilation	4337618	Cricothyroidotomy tube insertion	Procedure
Mechanical ventilation	4339623	Oral intubation awake	Procedure
Mechanical ventilation	36676550	Bird respiratory therapy	Procedure
Mechanical ventilation	37116689	Insertion of endotracheal ventilation catheter	Procedure
Mechanical ventilation	37116698	Insertion of double lumen tracheobronchial tube	Procedure
Mechanical ventilation	37206832	Mechanical insufflation exsufflation	Procedure
Mechanical ventilation	40486624	Noninvasive positive pressure ventilation	Procedure
Mechanical ventilation	40487536	Intubation of respiratory tract	Procedure
Mechanical ventilation	40489935	Transtracheal jet ventilation	Procedure
Mechanical ventilation	44790095	Invasive ventilation	Procedure
Mechanical ventilation	44791135	Ventilatory support	Procedure
Immunodeficiency disorders	27526	Nezelof's syndrome	Condition
Immunodeficiency disorders	29783	Severe combined immunodeficiency disease	Condition
Immunodeficiency disorders	432287	Hyperimmunoglobulin M syndrome	Condition
Immunodeficiency disorders	432289	Drug-induced neutropenia	Condition
Immunodeficiency disorders	432297	Cyclical neutropenia	Condition
Immunodeficiency disorders	432589	Neutropenia associated with infectious disease	Condition
Immunodeficiency disorders	433171	Selective immunoglobulin A deficiency	Condition
Immunodeficiency disorders	433740	Immunodeficiency disorder	Condition
Immunodeficiency disorders	434893	Selective immunoglobulin M deficiency	Condition
Immunodeficiency disorders	434895	Congenital neutropenia	Condition
Immunodeficiency disorders	435228	Common variable agammaglobulinemia	Condition
Immunodeficiency disorders	436957	Functional disorders of polymorphonuclear neutrophils	Condition
Immunodeficiency disorders	439149	Transient neonatal neutropenia	Condition
Immunodeficiency disorders	440689	Agranulocytosis	Condition
Immunodeficiency disorders	440982	Wiskott-Aldrich syndrome	Condition
Immunodeficiency disorders	3184470	Primary granulocytopenia	Condition
Immunodeficiency disorders	3190347	Secretory Immunoglobulin A deficiency	Condition
Immunodeficiency disorders	3654924	Deficiency of immunoglobulin A with immunoglobulin G subclass deficiency	Condition
Immunodeficiency disorders	3663194	Autoinflammatory syndrome with pyogenic bacterial infection and amylopectinosis	Condition
Immunodeficiency disorders	4006317	ChÃ©diak-Higashi syndrome	Condition
Immunodeficiency disorders	4006469	Reticular dysgenesis	Condition
Immunodeficiency disorders	4008700	Neutropenia associated with autoimmune disease	Condition
Immunodeficiency disorders	4009791	SCID due to absent IL-2 receptor	Condition
Immunodeficiency disorders	4011158	Immunodeficiency secondary to chemotherapy	Condition
Immunodeficiency disorders	4012259	Immunodeficiency secondary to trauma	Condition
Immunodeficiency disorders	4012260	Immunodeficiency secondary to corticosteroid	Condition
Immunodeficiency disorders	4012261	Immunodeficiency secondary to radiation therapy	Condition
Immunodeficiency disorders	4012702	Immunodeficiency secondary to neoplasm	Condition
Immunodeficiency disorders	4019094	Congenital agammaglobulinemia	Condition
Immunodeficiency disorders	4023313	Quantitative disorder of neutrophils	Condition
Immunodeficiency disorders	4023314	Quantitative abnormality of granulocytes	Condition
Immunodeficiency disorders	4030442	Chronic benign neutropenia of childhood	Condition
Immunodeficiency disorders	4030443	Chronic hypoplastic neutropenia	Condition
Immunodeficiency disorders	4030593	Benign granulocytopenia in childhood	Condition
Immunodeficiency disorders	4030703	Alloimmune neonatal neutropenia	Condition
Immunodeficiency disorders	4031725	Hereditary neutrophilia	Condition
Immunodeficiency disorders	4032353	Chronic idiopathic immunoneutropenia in adults	Condition
Immunodeficiency disorders	4063010	Chronic granulomatous disease, type IV	Condition
Immunodeficiency disorders	4077581	Complement abnormality	Condition
Immunodeficiency disorders	4083784	Complement deficiency disease	Condition
Immunodeficiency disorders	4083843	Aplasia of thymus gland with immunodeficiency	Condition
Immunodeficiency disorders	4085181	Familial neutropenia	Condition
Immunodeficiency disorders	4087380	Disorder of complement	Condition
Immunodeficiency disorders	4093513	Myelokathexis	Condition
Immunodeficiency disorders	4095623	Chronic idiopathic neutropenia	Condition
Immunodeficiency disorders	4095849	Chronic granulomatous disease, type IIA	Condition
Immunodeficiency disorders	4097998	Severe combined immunodeficiency with reticular dysgenesis	Condition
Immunodeficiency disorders	4098617	Hemophagocytic lymphohistiocytosis due to infection	Condition
Immunodeficiency disorders	4098625	Common variable immunodeficiency with predominant abnormalities of B-cell numbers and functions	Condition
Immunodeficiency disorders	4098626	Lymphocyte function antigen-1 defect	Condition
Immunodeficiency disorders	4100858	Selective immunoglobulin G deficiency	Condition
Immunodeficiency disorders	4100975	Autosomal recessive severe combined immunodeficiency	Condition
Immunodeficiency disorders	4100976	Severe combined immunodeficiency with low T- and B-cell numbers	Condition
Immunodeficiency disorders	4100979	Major histocompatibility complex class I deficiency	Condition
Immunodeficiency disorders	4100980	Major histocompatibility complex class II deficiency	Condition
Immunodeficiency disorders	4100982	Immunodeficiency following hereditary defective response to Epstein-Barr virus	Condition
Immunodeficiency disorders	4101125	Primary splenic neutropenia	Condition
Immunodeficiency disorders	4101126	Acquired neutropenia in newborn	Condition
Immunodeficiency disorders	4101447	Thymic aplasia or dysplasia with immunodeficiency	Condition
Immunodeficiency disorders	4101448	Severe combined immunodeficiency with low or normal B-cell numbers	Condition
Immunodeficiency disorders	4101452	Common variable immunodeficiency with predominant immunoregulatory T-cell disorders	Condition
Immunodeficiency disorders	4101453	Common variable immunodeficiency with autoantibodies to B- or T-cells	Condition
Immunodeficiency disorders	4113608	Immuno-osseous dysplasia	Condition
Immunodeficiency disorders	4119135	Phagocytic cell dysfunction	Condition
Immunodeficiency disorders	4119158	Neutropenic disorder	Condition
Immunodeficiency disorders	4120603	X-linked hypogammaglobulinemia	Condition
Immunodeficiency disorders	4120605	Corticosteroid-induced neutrophilia	Condition
Immunodeficiency disorders	4120629	Immunoglobulin G2 deficiency	Condition
Immunodeficiency disorders	4120630	Immunoglobulin G3 deficiency	Condition
Immunodeficiency disorders	4120631	Immunoglobulin A1 deficiency	Condition
Immunodeficiency disorders	4120632	Defective immunoglobulin glycosylation	Condition
Immunodeficiency disorders	4120633	Immunoglobulin hypercatabolism	Condition
Immunodeficiency disorders	4120635	Severe combined immunodeficiency with maternofetal engraftment	Condition
Immunodeficiency disorders	4120636	Disorder of phagocytic cell number	Condition
Immunodeficiency disorders	4120637	Mannan-binding protein deficiency	Condition
Immunodeficiency disorders	4120773	Neutrophil secondary granule deficiency	Condition
Immunodeficiency disorders	4120774	Complement 1q dysfunction	Condition
Immunodeficiency disorders	4120775	Complement 1s deficiency	Condition
Immunodeficiency disorders	4120776	Complement 4B deficiency	Condition
Immunodeficiency disorders	4120777	Complement 7 deficiency	Condition
Immunodeficiency disorders	4120778	Hereditary C1 esterase inhibitor deficiency - deficient factor	Condition
Immunodeficiency disorders	4120779	Factor I deficiency	Condition
Immunodeficiency disorders	4120780	Homologous restriction factor deficiency	Condition
Immunodeficiency disorders	4120781	Centromeric instability of chromosomes 1,9 and 16 and immunodeficiency	Condition
Immunodeficiency disorders	4120782	Chromosome 18 syndromes and antibody deficiency	Condition
Immunodeficiency disorders	4120783	Monosomy 22 and absence of immunoglobulin A	Condition
Immunodeficiency disorders	4120784	Deletion of X-chromosome and hypogammaglobulinemia	Condition
Immunodeficiency disorders	4120785	Microcephaly, normal intelligence and immunodeficiency	Condition
Immunodeficiency disorders	4121120	Metabolic neutropenia	Condition
Immunodeficiency disorders	4121123	Hemophagocytic lymphohistiocytosis	Condition
Immunodeficiency disorders	4121278	Immunoglobulin heavy chain deficiency	Condition
Immunodeficiency disorders	4121279	Selective immunoglobulin E deficiency	Condition
Immunodeficiency disorders	4121280	Immunoglobulin subclass deficiency	Condition
Immunodeficiency disorders	4121282	Immunoglobulin G4 deficiency	Condition
Immunodeficiency disorders	4121283	Immunoglobulin A2 deficiency	Condition
Immunodeficiency disorders	4121284	Specific antibody deficiency	Condition
Immunodeficiency disorders	4121285	Phagocytic cell defect	Condition
Immunodeficiency disorders	4121286	Leukocyte glucose-6-phosphate dehydrogenase deficiency	Condition
Immunodeficiency disorders	4121287	Glutathione synthetase deficiency	Condition
Immunodeficiency disorders	4121288	Complement 1q deficiency	Condition
Immunodeficiency disorders	4121289	Complement 1q beta chain deficiency	Condition
Immunodeficiency disorders	4121290	Complement 2 deficiency	Condition
Immunodeficiency disorders	4121292	Complement 6 deficiency	Condition
Immunodeficiency disorders	4121293	Complement 9 deficiency	Condition
Immunodeficiency disorders	4121804	Hennekam syndrome	Condition
Immunodeficiency disorders	4122331	Factor H deficiency	Condition
Immunodeficiency disorders	4122332	Decay accelerating factor deficiency	Condition
Immunodeficiency disorders	4122333	Anaphylotoxin inactivator deficiency	Condition
Immunodeficiency disorders	4122334	Complement receptor 3 deficiency	Condition
Immunodeficiency disorders	4122335	Immunodeficiency with major anomalies	Condition
Immunodeficiency disorders	4122336	Immunodeficiency associated with 18p syndrome	Condition
Immunodeficiency disorders	4122337	Immunodeficiency associated with multiple organ system abnormalities	Condition
Immunodeficiency disorders	4122338	Transient immunodeficiency of infancy	Condition
Immunodeficiency disorders	4122339	Drug-induced immunodeficiency	Condition
Immunodeficiency disorders	4122938	Chronic benign granulocytopenia	Condition
Immunodeficiency disorders	4122939	Chronic benign neutropenia	Condition
Immunodeficiency disorders	4123085	Selective immunoglobulin D deficiency	Condition
Immunodeficiency disorders	4123086	Selective immunoglobulin M and immunoglobulin A deficiency	Condition
Immunodeficiency disorders	4123087	Secretory piece deficiency	Condition
Immunodeficiency disorders	4123088	Anti-haemophilus influenzae B polysaccharide antibody deficiency	Condition
Immunodeficiency disorders	4123089	Anti-meningococcal polysaccharide A antibody deficiency	Condition
Immunodeficiency disorders	4123090	Anti-protein antibody deficiency	Condition
Immunodeficiency disorders	4123091	Primary immunoglobulin catabolism abnormality	Condition
Immunodeficiency disorders	4123092	Warts, hypogammaglobulinemia, infections, and myelokathexis	Condition
Immunodeficiency disorders	4123093	Benign combined immunodeficiency	Condition
Immunodeficiency disorders	4123094	Lipochrome histiocytosis - familial	Condition
Immunodeficiency disorders	4123095	Defective phagocytic cell adhesion	Condition
Immunodeficiency disorders	4123096	Leukocyte adhesion deficiency - type 1	Condition
Immunodeficiency disorders	4123097	Neutrophil lactoferrin deficiency	Condition
Immunodeficiency disorders	4123098	Gluthathione peroxidase deficiency	Condition
Immunodeficiency disorders	4123099	Complement 1r deficiency	Condition
Immunodeficiency disorders	4123100	Complement 4A deficiency	Condition
Immunodeficiency disorders	4123101	Alternative pathway deficiency	Condition
Immunodeficiency disorders	4123102	Factor B deficiency	Condition
Immunodeficiency disorders	4123103	Factor D deficiency	Condition
Immunodeficiency disorders	4123104	Terminal component deficiency	Condition
Immunodeficiency disorders	4123105	Complement 8 beta chain deficiency	Condition
Immunodeficiency disorders	4123106	Complement 8 alpha-gamma deficiency	Condition
Immunodeficiency disorders	4123236	Complement 5a inhibitor deficiency	Condition
Immunodeficiency disorders	4123237	Complement receptor deficiency	Condition
Immunodeficiency disorders	4123238	Complement receptor 1 deficiency	Condition
Immunodeficiency disorders	4123239	Immunodeficiency associated with chromosomal abnormality	Condition
Immunodeficiency disorders	4123240	Triple X syndrome, epilepsy, and hypogammaglobulinemia	Condition
Immunodeficiency disorders	4125635	Autoimmune neutropenia	Condition
Immunodeficiency disorders	4125636	Myeloperoxidase deficiency	Condition
Immunodeficiency disorders	4125637	Hemolytic erythrophagocytic syndrome	Condition
Immunodeficiency disorders	4125794	X-linked agammaglobulinemia with growth hormone deficiency	Condition
Immunodeficiency disorders	4125795	Autosomal agammaglobulinemia with absent B-cells	Condition
Immunodeficiency disorders	4125796	Immunoglobulin light chain deficiency	Condition
Immunodeficiency disorders	4125797	Combined immunoglobulin G2 and G4 deficiency	Condition
Immunodeficiency disorders	4125798	Immunoglobulin G1 deficiency	Condition
Immunodeficiency disorders	4125799	Immunoglobulin-associated molecule deficiency	Condition
Immunodeficiency disorders	4125800	Anti-polysaccharide antibody deficiency	Condition
Immunodeficiency disorders	4125801	Anti-pneumococcal polysaccharide antibody deficiency	Condition
Immunodeficiency disorders	4125802	Anti-meningococcal polysaccharide C antibody deficiency	Condition
Immunodeficiency disorders	4125803	Anti-staphylococcal antibody deficiency	Condition
Immunodeficiency disorders	4125804	Familial immunoglobulin hypercatabolism	Condition
Immunodeficiency disorders	4125805	Chronic familial neutropenia	Condition
Immunodeficiency disorders	4125806	Defective phagocytic cell opsonization	Condition
Immunodeficiency disorders	4125807	Defective phagocytic cell chemotaxis	Condition
Immunodeficiency disorders	4125808	Leukocyte adhesion deficiency - type 2	Condition
Immunodeficiency disorders	4125809	Tuftsin deficiency	Condition
Immunodeficiency disorders	4125810	Defective phagocytic cell killing	Condition
Immunodeficiency disorders	4125811	Combined phagocytic defect	Condition
Immunodeficiency disorders	4125812	Classical complement pathway abnormality	Condition
Immunodeficiency disorders	4125813	Complement 4 deficiency	Condition
Immunodeficiency disorders	4125815	Complement 5 deficiency	Condition
Immunodeficiency disorders	4125816	Combined complement 6 and 7 deficiencies	Condition
Immunodeficiency disorders	4125817	Complement 8 beta chain dysfunction	Condition
Immunodeficiency disorders	4125818	Complement regulatory factor defect	Condition
Immunodeficiency disorders	4125819	Hereditary C1 esterase inhibitor deficiency - dysfunctional factor	Condition
Immunodeficiency disorders	4125820	Complement 4 binding protein deficiency	Condition
Immunodeficiency disorders	4125821	Chromosome 22 abnormalities with hypogammaglobulinemia	Condition
Immunodeficiency disorders	4125822	Age-related immunodeficiency	Condition
Immunodeficiency disorders	4130196	Stress neutrophilia	Condition
Immunodeficiency disorders	4135712	Toxic neutropenia	Condition
Immunodeficiency disorders	4136775	Metaphyseal chondrodysplasia, McKusick type with associated immunodeficiency	Condition
Immunodeficiency disorders	4137667	Complement 5 dysfunction	Condition
Immunodeficiency disorders	4140977	Secondary immune deficiency disorder	Condition
Immunodeficiency disorders	4142350	SCID due to absent peripheral T cell maturation	Condition
Immunodeficiency disorders	4143354	Neutropenia due to irradiation	Condition
Immunodeficiency disorders	4143553	Febrile granulocytopenia	Condition
Immunodeficiency disorders	4161829	Familial hemophagocytic lymphohistiocytosis	Condition
Immunodeficiency disorders	4163333	Immunoglobulin A deficiency	Condition
Immunodeficiency disorders	4163335	Chronic granulomatous disease, type I	Condition
Immunodeficiency disorders	4163402	SCID due to absent IL-2 production	Condition
Immunodeficiency disorders	4170061	Dysplasia of thymus gland with immunodeficiency	Condition
Immunodeficiency disorders	4171104	Neutropenia of the small for gestational age baby	Condition
Immunodeficiency disorders	4174297	Chloramphenicol-induced neutropenia	Condition
Immunodeficiency disorders	4177007	Hyperimmunoglobulin E syndrome	Condition
Immunodeficiency disorders	4177663	SCID due to absent T cell receptor	Condition
Immunodeficiency disorders	4179989	Autosomal recessive SCID	Condition
Immunodeficiency disorders	4179993	Complement component deficiency	Condition
Immunodeficiency disorders	4180002	Congenital immunodeficiency involving the hematopoietic system	Condition
Immunodeficiency disorders	4185900	Bloom syndrome	Condition
Immunodeficiency disorders	4187371	Acute neutrophilia	Condition
Immunodeficiency disorders	4189647	Neutrophilia	Condition
Immunodeficiency disorders	4190716	Non dose-related drug-induced neutropenia	Condition
Immunodeficiency disorders	4195877	Immunoglobulinemia with isolated somatotropin deficiency	Condition
Immunodeficiency disorders	4197402	Maternal transfer neutropenia	Condition
Immunodeficiency disorders	4197658	Chronic neutrophilia	Condition
Immunodeficiency disorders	4211401	Dose-related drug-induced neutropenia	Condition
Immunodeficiency disorders	4211956	Neutropenia associated with AIDS	Condition
Immunodeficiency disorders	4214441	Familial C3B inhibitor deficiency syndrome	Condition
Immunodeficiency disorders	4216841	SCID due to absent class II HLA antigens	Condition
Immunodeficiency disorders	4217780	Properdin deficiency disease	Condition
Immunodeficiency disorders	4218497	Granulocytopenic disorder	Condition
Immunodeficiency disorders	4219003	Immunoglobulin deficiency	Condition
Immunodeficiency disorders	4219038	Chronic granulomatous disease, type III	Condition
Immunodeficiency disorders	4219985	Neutropenia with dysgranulopoiesis	Condition
Immunodeficiency disorders	4221525	Chronic granulomatous disease, type IA	Condition
Immunodeficiency disorders	4224553	Agranulocytosis associated with AIDS	Condition
Immunodeficiency disorders	4230184	Transient hypogammaglobulinemia of infancy	Condition
Immunodeficiency disorders	4230679	Reticular dysgenesis with congenital aleukocytosis	Condition
Immunodeficiency disorders	4232037	De Vaal's syndrome	Condition
Immunodeficiency disorders	4232178	Shwachman syndrome	Condition
Immunodeficiency disorders	4238323	Congenital hypergammaglobulinemia	Condition
Immunodeficiency disorders	4239314	Primary immune deficiency disorder	Condition
Immunodeficiency disorders	4245623	Purine-nucleoside phosphorylase deficiency	Condition
Immunodeficiency disorders	4250734	Febrile neutropenia	Condition
Immunodeficiency disorders	4261471	Adenosine deaminase deficiency	Condition
Immunodeficiency disorders	4263109	Congenital immunodeficiency disease	Condition
Immunodeficiency disorders	4267414	AIDS	Condition
Immunodeficiency disorders	4272149	Drug-induced neutrophilia	Condition
Immunodeficiency disorders	4276649	Immune neutropenia	Condition
Immunodeficiency disorders	4279923	X-linked agammaglobulinemia	Condition
Immunodeficiency disorders	4285430	Ataxia-telangiectasia syndrome	Condition
Immunodeficiency disorders	4289831	SCID due to absent adenosine deaminase	Condition
Immunodeficiency disorders	4290541	Pseudoneutrophilia	Condition
Immunodeficiency disorders	4292707	Hypopigmentation-immunodeficiency disease	Condition
Immunodeficiency disorders	4294301	B-lymphocyte immunodeficiency	Condition
Immunodeficiency disorders	4294302	T-lymphocyte immunodeficiency	Condition
Immunodeficiency disorders	4294529	Chronic granulomatous disease, type IVA	Condition
Immunodeficiency disorders	4298011	Autosomal recessive hyperimmunoglobulin M syndrome	Condition
Immunodeficiency disorders	4298213	Congenital leukocyte adherence deficiency	Condition
Immunodeficiency disorders	4298696	X-linked lymphoproliferative syndrome	Condition
Immunodeficiency disorders	4299412	Immunodeficiency with multicarboxylase deficiency	Condition
Immunodeficiency disorders	4300089	Chronic granulomatous disease, type II	Condition
Immunodeficiency disorders	4300463	X-linked hyper-IgM syndrome	Condition
Immunodeficiency disorders	4300464	Wiskott-Aldrich autosomal dominant variant syndrome	Condition
Immunodeficiency disorders	4300478	Chronic granulomatous disease	Condition
Immunodeficiency disorders	4300659	Isoimmune neutropenia	Condition
Immunodeficiency disorders	4321599	Immunodeficiency with thymoma	Condition
Immunodeficiency disorders	4325091	Lazy leukocyte syndrome	Condition
Immunodeficiency disorders	4325456	Neutrophilic leukemoid reaction	Condition
Immunodeficiency disorders	4325546	Macrophage activation syndrome	Condition
Immunodeficiency disorders	4330845	SCID due to absent lymphoid stem cells	Condition
Immunodeficiency disorders	35608121	T cell negative B cell positive severe combined immunodeficiency due to gamma chain deficiency	Condition
Immunodeficiency disorders	35622255	Severe combined immunodeficiency due to CTPS1 deficiency	Condition
Immunodeficiency disorders	35622280	Lichtenstein syndrome	Condition
Immunodeficiency disorders	35622306	Idiopathic CD4 lymphocytopenia	Condition
Immunodeficiency disorders	35622699	Isolated agammaglobulinemia	Condition
Immunodeficiency disorders	35622765	Constitutional mismatch repair deficiency syndrome	Condition
Immunodeficiency disorders	35622943	Severe combined immunodeficiency due to complete RAG1 and/or RAG2 deficiency	Condition
Immunodeficiency disorders	35623048	Congenital sideroblastic anemia, B-cell immunodeficiency, periodic fever, developmental delay syndrome	Condition
Immunodeficiency disorders	35624117	Immunodeficiency due to ficolin 3 deficiency	Condition
Immunodeficiency disorders	35624228	Combined immunodeficiency due to OX40 deficiency	Condition
Immunodeficiency disorders	35624318	Susceptibility to respiratory infection associated with CD8alpha chain mutation	Condition
Immunodeficiency disorders	35624757	Neutropenia due to and following chemotherapy	Condition
Immunodeficiency disorders	35625540	MDA5 deficiency	Condition
Immunodeficiency disorders	36674392	Osteopetrosis hypogammaglobulinemia syndrome	Condition
Immunodeficiency disorders	36674515	Syndromic multisystem autoimmune disease due to ITCH deficiency	Condition
Immunodeficiency disorders	36674516	Monocytopenia with susceptibility to infections	Condition
Immunodeficiency disorders	36674519	Primary CD59 deficiency	Condition
Immunodeficiency disorders	36674787	Combined immunodeficiency with faciooculoskeletal anomalies syndrome	Condition
Immunodeficiency disorders	36674834	Vasculitis due to adenosine deaminase 2 deficiency	Condition
Immunodeficiency disorders	36674898	T-cell immunodeficiency with epidermodysplasia verruciformis	Condition
Immunodeficiency disorders	36674945	Kostmann syndrome	Condition
Immunodeficiency disorders	36674950	Autosomal dominant severe congenital neutropenia	Condition
Immunodeficiency disorders	36674970	Lymphoproliferative disorder caused by methotrexate	Condition
Immunodeficiency disorders	36674975	Immunodeficiency due to MASP-2 deficiency	Condition
Immunodeficiency disorders	36675045	Autosomal recessive lymphoproliferative disease	Condition
Immunodeficiency disorders	36675057	Immune dysregulation, inflammatory bowel disease, arthritis, recurrent infection syndrome	Condition
Immunodeficiency disorders	36675117	Complement component 3 deficiency	Condition
Immunodeficiency disorders	36675151	Combined immunodeficiency due to STK4 deficiency	Condition
Immunodeficiency disorders	36675180	Facial dysmorphism, immunodeficiency, livedo, short stature syndrome	Condition
Immunodeficiency disorders	36675182	Severe combined immunodeficiency due to CARD11 deficiency	Condition
Immunodeficiency disorders	36675666	Poikiloderma with neutropenia	Condition
Immunodeficiency disorders	36676501	Roifman syndrome	Condition
Immunodeficiency disorders	36676578	Combined immunodeficiency due to MALT1 deficiency	Condition
Immunodeficiency disorders	36676680	PLCG2-associated antibody deficiency and immune dysregulation	Condition
Immunodeficiency disorders	36676688	Neonatal inflammatory skin and bowel disease	Condition
Immunodeficiency disorders	36676690	Deficiency in anterior pituitary function, variable immunodeficiency syndrome	Condition
Immunodeficiency disorders	36676721	Sterile multifocal osteomyelitis with periostitis and pustulosis	Condition
Immunodeficiency disorders	36676905	Severe dermatitis, multiple allergies, metabolic wasting syndrome	Condition
Immunodeficiency disorders	36678497	Congenital neutropenia, myelofibrosis, nephromegaly syndrome	Condition
Immunodeficiency disorders	36680589	Immunodeficiency due to CD25 deficiency	Condition
Immunodeficiency disorders	36680597	Susceptibility to viral and mycobacterial infection	Condition
Immunodeficiency disorders	36712750	Immunodeficiency caused by long term therapeutic use of drug	Condition
Immunodeficiency disorders	36713472	Combined immunodeficiency due to CRAC (calcium release activated calcium) channel dysfunction	Condition
Immunodeficiency disorders	36713764	Primary immunodeficiency syndrome due to p14 deficiency	Condition
Immunodeficiency disorders	36713881	X-linked severe congenital neutropenia	Condition
Immunodeficiency disorders	36714068	X-linked intellectual disability with hypogammaglobulinemia and progressive neurological deterioration syndrome	Condition
Immunodeficiency disorders	36714531	X-linked mendelian susceptibility to mycobacterial disease	Condition
Immunodeficiency disorders	36714540	Vici syndrome	Condition
Immunodeficiency disorders	36714543	X-linked immunoneurologic disorder	Condition
Immunodeficiency disorders	36714925	Severe T-cell immunodeficiency, congenital alopecia, nail dystrophy syndrome	Condition
Immunodeficiency disorders	36715052	Attenuated ChÃ©diak-Higashi syndrome	Condition
Immunodeficiency disorders	36715354	Anhidrotic ectodermal dysplasia, immunodeficiency, osteopetrosis, lymphedema syndrome	Condition
Immunodeficiency disorders	36716042	Mendelian susceptibility to mycobacterial disease due to complete interferon gamma receptor 2 deficiency	Condition
Immunodeficiency disorders	36716043	Mendelian susceptibility to mycobacterial disease due to complete interleukin 12 subunit beta deficiency	Condition
Immunodeficiency disorders	36716062	Microcephaly, hypogammaglobulinemia, abnormal immunity syndrome	Condition
Immunodeficiency disorders	36716112	Lung fibrosis, immunodeficiency, 46,XX gonadal dysgenesis syndrome	Condition
Immunodeficiency disorders	36716162	Severe combined immunodeficiency with hypereosinophilia	Condition
Immunodeficiency disorders	36716314	Agammaglobulinemia, microcephaly, craniosynostosis, severe dermatitis syndrome	Condition
Immunodeficiency disorders	36716320	Autoimmune enteropathy and endocrinopathy with susceptibility to chronic infection syndrome	Condition
Immunodeficiency disorders	36716321	Autoimmune lymphoproliferative syndrome with recurrent viral infection	Condition
Immunodeficiency disorders	36716753	Transient neonatal neutropenia due to congenital viral infection	Condition
Immunodeficiency disorders	36716754	Transient neonatal neutropenia due to neonatal bacterial sepsis	Condition
Immunodeficiency disorders	36717098	Absent thumb with short stature and immunodeficiency syndrome	Condition
Immunodeficiency disorders	36717427	Severe combined immunodeficiency, microcephaly, growth retardation, sensitivity to ionizing radiation syndrome	Condition
Immunodeficiency disorders	37016159	Immunoglobulin G deficiency	Condition
Immunodeficiency disorders	37017209	Hemophagocytic syndrome co-occurrent with human immunodeficiency virus infection	Condition
Immunodeficiency disorders	37017282	Agranulocytosis co-occurrent with human immunodeficiency virus infection	Condition
Immunodeficiency disorders	37109596	FADD-related immunodeficiency	Condition
Immunodeficiency disorders	37109630	Mendelian susceptibility to mycobacterial disease due to complete ISG15 deficiency	Condition
Immunodeficiency disorders	37109631	Mendelian susceptibility to mycobacterial disease due to partial IRF8 deficiency	Condition
Immunodeficiency disorders	37109632	Mendelian susceptibility to mycobacterial disease due to partial STAT1 deficiency	Condition
Immunodeficiency disorders	37109666	Neutrophil immunodeficiency syndrome	Condition
Immunodeficiency disorders	37109702	RAS-associated autoimmune leukoproliferative disease	Condition
Immunodeficiency disorders	37109992	Schimke immuno-osseous dysplasia	Condition
Immunodeficiency disorders	37110004	Pyogenic arthritis, pyoderma gangrenosum, acne syndrome	Condition
Immunodeficiency disorders	37110102	LIG4 syndrome	Condition
Immunodeficiency disorders	37110104	Laron syndrome with immunodeficiency	Condition
Immunodeficiency disorders	37110164	Primary immunodeficiency with natural killer cell deficiency and adrenal insufficiency	Condition
Immunodeficiency disorders	37110165	X-linked immune dysregulation, polyendocrinopathy, enteropathy syndrome	Condition
Immunodeficiency disorders	37110194	Hepatic veno-occlusive disease with immunodeficiency syndrome	Condition
Immunodeficiency disorders	37110768	Combined immunodeficiency due to CD3gamma deficiency	Condition
Immunodeficiency disorders	37110769	Immunodeficiency by defective expression of human leukocyte antigen class 1	Condition
Immunodeficiency disorders	37110778	Autosomal dominant mendelian susceptibility to mycobacterial disease due to partial interferon gamma receptor 1 deficiency	Condition
Immunodeficiency disorders	37110779	Autosomal dominant mendelian susceptibility to mycobacterial disease due to partial interferon gamma receptor 2 deficiency	Condition
Immunodeficiency disorders	37110833	Combined immunodeficiency due to partial RAG1 deficiency	Condition
Immunodeficiency disorders	37110896	Autosomal recessive mendelian susceptibility to mycobacterial disease due to partial interferon gamma receptor 1 deficiency	Condition
Immunodeficiency disorders	37110897	Autosomal recessive mendelian susceptibility to mycobacterial disease due to partial interferon gamma receptor 2 deficiency	Condition
Immunodeficiency disorders	37111354	Sporadic Blau syndrome	Condition
Immunodeficiency disorders	37117238	Neutropenia, monocytopenia, deafness syndrome	Condition
Immunodeficiency disorders	37203832	Autosomal recessive severe congenital neutropenia due to JAGN1 deficiency	Condition
Immunodeficiency disorders	37203833	Alopecia antibody deficiency	Condition
Immunodeficiency disorders	37204227	T-cell receptor alpha-beta-positive T-cell deficiency	Condition
Immunodeficiency disorders	37204228	Severe combined immunodeficiency due to IKK2 deficiency	Condition
Immunodeficiency disorders	37204236	X-linked dyserythropoietic anemia with abnormal platelets and neutropenia	Condition
Immunodeficiency disorders	37204312	Acquired hemophagocytic lymphohistiocytosis associated with malignant disease	Condition
Immunodeficiency disorders	37204366	Recurrent Neisseria infection due to factor D deficiency	Condition
Immunodeficiency disorders	37204406	Autosomal recessive severe congenital neutropenia due to G6PC3 deficiency	Condition
Immunodeficiency disorders	37204440	RIDDLE syndrome	Condition
Immunodeficiency disorders	37204478	Pancytopenia due to IKZF1 mutations	Condition
Immunodeficiency disorders	37204486	Iatrogenic immunodeficiency-associated lymphoproliferative disorder	Condition
Immunodeficiency disorders	37204523	Autosomal recessive severe congenital neutropenia due to CXCR2 deficiency	Condition
Immunodeficiency disorders	37204524	Autosomal recessive severe congenital neutropenia due to CSF3R deficiency	Condition
Immunodeficiency disorders	37204542	Primary immunodeficiency with post-measles-mumps-rubella vaccine viral infection	Condition
Immunodeficiency disorders	37204545	Hyperimmunoglobulin M syndrome with susceptibility to opportunistic infection	Condition
Immunodeficiency disorders	37204546	Hyperimmunoglobulin M syndrome without susceptibility to opportunistic infection	Condition
Immunodeficiency disorders	37204733	Severe combined immunodeficiency due to LCK deficiency	Condition
Immunodeficiency disorders	37204737	Immunodeficiency with factor I anomaly	Condition
Immunodeficiency disorders	37204837	Combined immunodeficiency with granulomatosis	Condition
Immunodeficiency disorders	37205061	Deficiency of interleukin 36 receptor antagonist	Condition
Immunodeficiency disorders	37205062	Combined immunodeficiency due to interleukin 21 receptor deficiency	Condition
Immunodeficiency disorders	37205095	Adult chronic idiopathic neutropenia	Condition
Immunodeficiency disorders	37205096	Adult-onset immunodeficiency with anti-interferon-gamma autoantibodies	Condition
Immunodeficiency disorders	37311774	Blau syndrome	Condition
Immunodeficiency disorders	37312099	Short-limb skeletal dysplasia with severe combined immunodeficiency	Condition
Immunodeficiency disorders	37396241	Severe combined immunodeficiency due to DCLRE1C deficiency	Condition
Immunodeficiency disorders	37396890	Mendelian susceptibility to mycobacterial disease due to complete interleukin 12 receptor beta 1 deficiency	Condition
Immunodeficiency disorders	37397461	T-cell negative B-cell positive severe combined immunodeficiency due to JAK3 deficiency	Condition
Immunodeficiency disorders	37397560	Mendelian susceptibility to mycobacterial disease due to complete interferon gamma receptor 1 deficiency	Condition
Immunodeficiency disorders	37397561	Pyogenic bacterial infection due to deficiency of myeloid differentiation primary response 88	Condition
Immunodeficiency disorders	37399018	Severe combined immunodeficiency due to deoxyribonucleic acid dependent protein kinase catalytic subunit deficiency	Condition
Immunodeficiency disorders	37399524	Combined immunodeficiency due to ZAP70 deficiency	Condition
Immunodeficiency disorders	40483560	Combined immunodeficiency disease	Condition
Immunodeficiency disorders	40486133	Kappa light chain deficiency	Condition
Immunodeficiency disorders	40486739	Lambda light chain deficiency	Condition
Immunodeficiency disorders	42536514	Acquired neutrophilia	Condition
Immunodeficiency disorders	42536515	Constitutional neutrophilia	Condition
Immunodeficiency disorders	42536602	Adult-onset immunodeficiency	Condition
Immunodeficiency disorders	42537750	Natural-killer cell deficiency	Condition
Immunodeficiency disorders	42709981	Interleukin-12 deficiency	Condition
Immunodeficiency disorders	44783868	Granulomatous inflammatory arthritis, dermatitis and uveitis, familial	Condition
Immunodeficiency disorders	45757102	Acquired immune deficiency syndrome complicating childbirth	Condition
Immunodeficiency disorders	45765493	Autoimmune lymphoproliferative syndrome	Condition
Immunodeficiency disorders	45766381	Anhidrotic ectodermal dysplasia with immune deficiency	Condition
Immunodeficiency disorders	45766392	Majeed syndrome	Condition
Immunodeficiency disorders	45768674	Phagocytic immunodeficiency	Condition
Immunodeficiency disorders	45773094	Mannose-binding lectin deficiency	Condition
Immunodeficiency disorders	46271357	Periodontitis co-occurrent with ChÃ©diak-Higashi syndrome	Condition
Immunodeficiency disorders	46272382	Periodontitis co-occurrent with leukocyte adhesion deficiency	Condition
Immunodeficiency disorders	46272544	Periodontitis co-occurrent with familial neutropenia	Condition
Immunodeficiency disorders	46272545	Periodontitis co-occurrent with cyclical neutropenia	Condition
Immunodeficiency disorders	46273012	Activated PI3K-delta syndrome	Condition
Immunodeficiency disorders	46273559	Periodontitis co-occurrent with infantile genetic agranulocytosis	Condition
Immunodeficiency disorders	46273778	Periodontitis co-occurrent with acquired neutropenia	Condition
solid tumor and hematologic	751716	Mucosal lentiginous melanoma of female genital tract, NOS	Condition
solid tumor and hematologic	751731	Neuroendocrine tumor, NOS, of cervix uteri	Condition
solid tumor and hematologic	751732	Epithelial-myoepithelial carcinoma of head, face or neck, NOS	Condition
solid tumor and hematologic	1553044	Post-transplant lymphoproliferative disorder, NOS, of tonsillar fossa	Condition
solid tumor and hematologic	1553045	Post-transplant lymphoproliferative disorder, NOS, of pancreatic duct	Condition
solid tumor and hematologic	1553047	Middle ear paraganglioma of carotid body	Condition
solid tumor and hematologic	1553062	Post-transplant lymphoproliferative disorder, NOS, of spinal cord	Condition
solid tumor and hematologic	1553063	Post-transplant lymphoproliferative disorder, NOS, of other specified parts of female genital organs	Condition
solid tumor and hematologic	1553064	Post-transplant lymphoproliferative disorder, NOS, of round ligament	Condition
solid tumor and hematologic	1553079	Post-transplant lymphoproliferative disorder, NOS, of parametrium	Condition
solid tumor and hematologic	1553094	Post-transplant lymphoproliferative disorder, NOS, of tonsillar pillar	Condition
solid tumor and hematologic	1553095	Solitary fibrous tumor, NOS, of lower-outer quadrant of breast	Condition
solid tumor and hematologic	1553097	Ewing sarcoma of overlapping lesion of brain and central nervous system	Condition
solid tumor and hematologic	1553113	Epithelioid hemangioendothelioma, NOS, of optic nerve	Condition
solid tumor and hematologic	1553114	Solitary fibrous tumor, NOS, of meninges, NOS	Condition
solid tumor and hematologic	1553130	Post-transplant lymphoproliferative disorder, NOS, of overlapping lesion of nasopharynx	Condition
solid tumor and hematologic	1553146	Post-transplant lymphoproliferative disorder, NOS, of lower third of esophagus	Condition
solid tumor and hematologic	1553163	Post-transplant lymphoproliferative disorder, NOS, of branchial cleft	Condition
solid tumor and hematologic	1553178	Extra-adrenal paraganglioma, NOS, of nervous system, NOS	Condition
solid tumor and hematologic	1553179	Post-transplant lymphoproliferative disorder, NOS, of upper-outer quadrant of breast	Condition
solid tumor and hematologic	1553181	Post-transplant lymphoproliferative disorder, NOS, of brain, NOS	Condition
solid tumor and hematologic	1553195	Post-transplant lymphoproliferative disorder, NOS, of labium minus	Condition
solid tumor and hematologic	1553196	Post-transplant lymphoproliferative disorder, NOS, of greater curvature of stomach, NOS	Condition
solid tumor and hematologic	1553197	Extra-adrenal paraganglioma, NOS, of occipital lobe	Condition
solid tumor and hematologic	1553211	Post-transplant lymphoproliferative disorder, NOS, of gallbladder	Condition
solid tumor and hematologic	1553212	Post-transplant lymphoproliferative disorder, NOS, of mouth, NOS	Condition
solid tumor and hematologic	1553214	Post-transplant lymphoproliferative disorder, NOS, of main bronchus	Condition
solid tumor and hematologic	1553279	Pigmented dermatofibrosarcoma protuberans of connective, Subcutaneous and other soft tissues of trunk, NOS	Condition
solid tumor and hematologic	1553295	Extra-adrenal paraganglioma, NOS, of cerebrum	Condition
solid tumor and hematologic	1553297	Post-transplant lymphoproliferative disorder, NOS, of peripheral nerves and autonomic nervous system of pelvis	Condition
solid tumor and hematologic	1553312	Adenocarcinoma, intestinal type of rectosigmoid junction	Condition
solid tumor and hematologic	1553314	Mixed tumor, malignant, NOS, of lung, NOS	Condition
solid tumor and hematologic	1553331	Post-transplant lymphoproliferative disorder, NOS, of frontal sinus	Condition
solid tumor and hematologic	1553347	Post-transplant lymphoproliferative disorder, NOS, of major salivary gland, NOS	Condition
solid tumor and hematologic	1553348	Post-transplant lymphoproliferative disorder, NOS, of orbit, NOS	Condition
solid tumor and hematologic	1553362	Post-transplant lymphoproliferative disorder, NOS, of prostate gland	Condition
solid tumor and hematologic	1553378	Epithelioid hemangioendothelioma, NOS, of temporal lobe	Condition
solid tumor and hematologic	1553379	Post-transplant lymphoproliferative disorder, NOS, of anterior floor of mouth	Condition
solid tumor and hematologic	1553381	Post-transplant lymphoproliferative disorder, NOS, of lymph nodes of inguinal region or leg	Condition
solid tumor and hematologic	1553382	Post-transplant lymphoproliferative disorder, NOS, of ethmoid sinus	Condition
solid tumor and hematologic	1553415	Post-transplant lymphoproliferative disorder, NOS, of tonsil, NOS	Condition
solid tumor and hematologic	1553432	Post-transplant lymphoproliferative disorder, NOS, of undescended testis	Condition
solid tumor and hematologic	1553446	Ewing sarcoma of soft palate, NOS	Condition
solid tumor and hematologic	1553447	Ewing sarcoma of rectum, NOS	Condition
solid tumor and hematologic	1553448	Solitary fibrous tumor, NOS, of ventricle, NOS	Condition
solid tumor and hematologic	1553462	Epithelioid hemangioendothelioma, NOS, of acoustic nerve	Condition
solid tumor and hematologic	1553479	Extra-adrenal paraganglioma, NOS, of overlapping lesion of billiary tract	Condition
solid tumor and hematologic	1553495	Post-transplant lymphoproliferative disorder, NOS, of fallopian tube	Condition
solid tumor and hematologic	1553497	Post-transplant lymphoproliferative disorder, NOS, of bladder, NOS	Condition
solid tumor and hematologic	1553513	Pigmented dermatofibrosarcoma protuberans of overlapping lesion of peripheral nerves and autonomic nervous system	Condition
solid tumor and hematologic	1553532	Paraganglioma, NOS, of cranial nerve, NOS	Condition
solid tumor and hematologic	1553545	Post-transplant lymphoproliferative disorder, NOS, of parotid gland	Condition
solid tumor and hematologic	1553546	Post-transplant lymphoproliferative disorder, NOS, of bone of limb, NOS	Condition
solid tumor and hematologic	1553579	Extra-adrenal paraganglioma, NOS, of meninges, NOS	Condition
solid tumor and hematologic	1553581	Post-transplant lymphoproliferative disorder, NOS, of peripheral nerves and autonomic nervous system of thorax	Condition
solid tumor and hematologic	36402351	Malignant tumor, small cell type of unknown primary site	Condition
solid tumor and hematologic	36402384	Cloacogenic carcinoma of unknown primary site	Condition
solid tumor and hematologic	36402385	Tumor cells, malignant of other ill-defined sites	Condition
solid tumor and hematologic	36402400	Polygonal cell carcinoma of unknown primary site	Condition
solid tumor and hematologic	36402401	Meningioma, malignant, uncertain whether primary or metastatic site of meninges, NOS	Condition
solid tumor and hematologic	36402415	Desmoplastic small round cell tumor of unknown primary site	Condition
solid tumor and hematologic	36402448	Adenocarcinoma with neuroendocrine differentiation of unknown primary site	Condition
solid tumor and hematologic	36402465	Papillary squamous cell carcinoma of unknown primary site	Condition
solid tumor and hematologic	36402466	Mullerian mixed tumor,uncertain behaviour of ovary	Condition
solid tumor and hematologic	36402467	Neuroendocrine tumor, NOS, of unknown primary site	Condition
solid tumor and hematologic	36402585	Marginal zone B-cell lymphoma, NOS, of overlapping lesion of ill-defined sites	Condition
solid tumor and hematologic	36402599	Basal cell adenocarcinoma of overlapping lesion of ill-defined sites	Condition
solid tumor and hematologic	36402600	Squamous cell carcinoma, keratinizing, NOS, of unknown primary site	Condition
solid tumor and hematologic	36402618	Tumorlet, malignant of main bronchus	Condition
solid tumor and hematologic	36402634	B-cell chronic lymphocytic leukemia/small lymphocytic lymphoma of unknown primary site	Condition
solid tumor and hematologic	36402649	Subcutaneous panniculitis-like T-cell lymphoma of unknown primary site	Condition
solid tumor and hematologic	36402651	Non-small cell carcinoma of unknown primary site	Condition
solid tumor and hematologic	36402668	Stromal sarcoma, NOS, of unknown primary site	Condition
solid tumor and hematologic	36402683	Teratoma with malignant transformation of unknown primary site	Condition
solid tumor and hematologic	36402684	Adenocarcinoma in tubulovillous adenoma of unknown primary site	Condition
solid tumor and hematologic	36402716	Mediastinal large B-cell lymphoma of unknown primary site	Condition
solid tumor and hematologic	36402733	Lymphangiosarcoma of unknown primary site	Condition
solid tumor and hematologic	36402750	Hodgkin lymphoma, nodular sclerosis, grade 1 of blood	Condition
solid tumor and hematologic	36402766	Acute biphenotypic leukemia of blood	Condition
solid tumor and hematologic	36402800	Mixed phenotype acute leukemia with t(9;22)(q34;q11.2); BCR-ABL1 of blood	Condition
solid tumor and hematologic	751725	Mucosal lentiginous melanoma of head, face or neck, NOS	Condition
solid tumor and hematologic	1553055	Post-transplant lymphoproliferative disorder, NOS, of overlapping lesion of billiary tract	Condition
solid tumor and hematologic	1553056	Epithelioid hemangioendothelioma, NOS, of overlapping lesion of brain and central nervous system	Condition
solid tumor and hematologic	1553070	Post-transplant lymphoproliferative disorder, NOS, of peripheral nerves and autonomic nervous system of lower limb and hip	Condition
solid tumor and hematologic	1553071	Post-transplant lymphoproliferative disorder, NOS, of lymph nodes of multiple regions	Condition
solid tumor and hematologic	1553088	Post-transplant lymphoproliferative disorder, NOS, of connective, Subcutaneous and other soft tissues of abdomen	Condition
solid tumor and hematologic	1553120	Solitary fibrous tumor, NOS, of prostate gland	Condition
solid tumor and hematologic	1553136	Post-transplant lymphoproliferative disorder, NOS, of endocervix	Condition
solid tumor and hematologic	1553139	Solitary fibrous tumor, NOS, of overlapping lesion of brain and central nervous system	Condition
solid tumor and hematologic	1553170	Post-transplant lymphoproliferative disorder, NOS, of transverse colon	Condition
solid tumor and hematologic	1553173	Basal cell carcinoma, NOS, of head, face or neck, NOS	Condition
solid tumor and hematologic	1553186	Ewing sarcoma of bladder, NOS	Condition
solid tumor and hematologic	1553189	Adenocarcinoid tumor of uterus, NOS	Condition
solid tumor and hematologic	1553223	Solitary fibrous tumor, NOS, of cerebral meninges	Condition
solid tumor and hematologic	1553255	Post-transplant lymphoproliferative disorder, NOS, of anterior surface of epiglottis	Condition
solid tumor and hematologic	1553271	Squamous cell carcinoma, keratinizing, NOS, of connective, Subcutaneous and other soft tissues of head, face, and neck	Condition
solid tumor and hematologic	1553273	Extra-adrenal paraganglioma, NOS, of spinal cord	Condition
solid tumor and hematologic	1553289	Hydroa vacciniforme-like lymphoproliferative disorder of body of penis	Condition
solid tumor and hematologic	1553290	Post-transplant lymphoproliferative disorder, NOS, of exocervix	Condition
solid tumor and hematologic	1553303	Carcinoma, diffuse type of intrahepatic bile duct	Condition
solid tumor and hematologic	1553305	Post-transplant lymphoproliferative disorder, NOS, of clitorus	Condition
solid tumor and hematologic	1553339	Post-transplant lymphoproliferative disorder, NOS, of overlapping lesion of stomach	Condition
solid tumor and hematologic	1553356	Solitary fibrous tumor, NOS, of nipple	Condition
solid tumor and hematologic	1553371	Pigmented dermatofibrosarcoma protuberans of connective, Subcutaneous and other soft tissues, NOS	Condition
solid tumor and hematologic	1553405	Post-transplant lymphoproliferative disorder, NOS, of pharynx, NOS	Condition
solid tumor and hematologic	1553406	Post-transplant lymphoproliferative disorder, NOS, of intestinal tract, NOS	Condition
solid tumor and hematologic	1553422	Post-transplant lymphoproliferative disorder, NOS, of isthmus uteri	Condition
solid tumor and hematologic	1553423	Post-transplant lymphoproliferative disorder, NOS, of overlapping lesion of cervix uteri	Condition
solid tumor and hematologic	1553471	Adenosarcoma of pelvic lymph nodes	Condition
solid tumor and hematologic	1553487	Adenocarcinoma, intestinal type of transverse colon	Condition
solid tumor and hematologic	1553489	Pigmented dermatofibrosarcoma protuberans of connective, Subcutaneous and other soft tissues of lower limb and hip	Condition
solid tumor and hematologic	1553504	Post-transplant lymphoproliferative disorder, NOS, of olfactory nerve	Condition
solid tumor and hematologic	1553505	Hydroa vacciniforme-like lymphoproliferative disorder of prepuce	Condition
solid tumor and hematologic	1553520	Paraganglioma, NOS, of cerebrum	Condition
solid tumor and hematologic	1553522	Post-transplant lymphoproliferative disorder, NOS, of lateral wall of bladder	Condition
solid tumor and hematologic	1553540	Epithelioid hemangioendothelioma, NOS, of parietal lobe	Condition
solid tumor and hematologic	1553554	Post-transplant lymphoproliferative disorder, NOS, of overlapping lesion of tonsil	Condition
solid tumor and hematologic	1553556	Post-transplant lymphoproliferative disorder, NOS, of cranial nerve, NOS	Condition
solid tumor and hematologic	1553589	Post-transplant lymphoproliferative disorder, NOS, of upper third of esophagus	Condition
solid tumor and hematologic	36402359	Mucinous adenocarcinoma of other ill-defined sites	Condition
solid tumor and hematologic	36402391	Verrucous carcinoma in situ of lower gum	Condition
solid tumor and hematologic	36402392	Cribriform carcinoma, NOS, of unknown primary site	Condition
solid tumor and hematologic	36402409	Pleomorphic liposarcoma of unknown primary site	Condition
solid tumor and hematologic	36402441	Neoplasm, malignant of overlapping lesion of ill-defined sites	Condition
solid tumor and hematologic	36402458	Giant cell and spindle cell carcinoma of unknown primary site	Condition
solid tumor and hematologic	36402473	Carcinofibroma of unknown primary site	Condition
solid tumor and hematologic	36402474	Malignant teratoma, intermediate of unknown primary site	Condition
solid tumor and hematologic	36402493	Papillary squamous cell carcinoma, non-invasive of unknown primary site	Condition
solid tumor and hematologic	36402507	Differentiated intraepithelial neoplasia of endocervix	Condition
solid tumor and hematologic	36402510	Differentiated intraepithelial neoplasia of cervix uteri	Condition
solid tumor and hematologic	36402527	Myxoid leiomyosarcoma of unknown primary site	Condition
solid tumor and hematologic	36402540	Squamous cell carcinoma with horn formation of unknown primary site	Condition
solid tumor and hematologic	36402541	Mucin-producing adenocarcinoma of unknown primary site	Condition
solid tumor and hematologic	36402542	Small cell sarcoma of unknown primary site	Condition
solid tumor and hematologic	36402577	Primary cutaneous anaplastic large cell lymphoma of eyelid	Condition
solid tumor and hematologic	36402590	Diffuse large B-cell lymphoma, NOS, of unknown primary site	Condition
solid tumor and hematologic	36402591	Myxosarcoma of unknown primary site	Condition
solid tumor and hematologic	36402610	Epithelioid mesothelioma, malignant of unknown primary site	Condition
solid tumor and hematologic	36402627	Myxoid liposarcoma of unknown primary site	Condition
solid tumor and hematologic	36402642	Pleomorphic carcinoma of overlapping lesion of ill-defined sites	Condition
solid tumor and hematologic	36402659	Goblet cell carcinoid of unknown primary site	Condition
solid tumor and hematologic	36402675	Clear cell sarcoma, NOS, of unknown primary site	Condition
solid tumor and hematologic	36402676	Adenoid cystic carcinoma of unknown primary site	Condition
solid tumor and hematologic	36402792	Mixed phenotype acute leukemia, B/myeloid, NOS, of blood	Condition
solid tumor and hematologic	36402827	Myeloproliferative neoplasm, NOS, of blood	Condition
solid tumor and hematologic	36403025	Paget disease in situ and intraductal carcinoma (C50._) of lower-outer quadrant of breast	Condition
solid tumor and hematologic	36403026	Adenocarcinoma in situ, intestinal type (C16._) of greater curvature of stomach, NOS	Condition
solid tumor and hematologic	36403042	Adenocarcinoma in situ in adenomatous polyposis coli (C18._) of splenic flexure of colon	Condition
solid tumor and hematologic	36403058	Adenocarcinoma in situ, intestinal type (C16._) of head of pancreas	Condition
solid tumor and hematologic	36403077	Adenocarcinoma in situ in adenomatous polyposis coli (C18._) of body of stomach	Condition
solid tumor and hematologic	36403095	Adenocarcinoma in situ in multiple adenomatous polyposis coli of rectosigmoid junction	Condition
solid tumor and hematologic	36403109	Adenocarcinoma in situ in multiple adenomatous polyposis coli of transverse colon	Condition
solid tumor and hematologic	36403126	Aortic body tumor of endocrine gland, NOS	Condition
solid tumor and hematologic	36403142	Adenocarcinoma in situ in multiple adenomatous polyposis coli of lesser curvature of stomach, NOS	Condition
solid tumor and hematologic	36403160	Basal cell carcinoma in situ of vulva, NOS	Condition
solid tumor and hematologic	36403161	Papillary serous cystadenocarcinoma of ovary	Condition
solid tumor and hematologic	36403162	Serous borderline tumor, micropapillary variant of ovary	Condition
solid tumor and hematologic	36517190	Plasmacytoma, extramedullary of hard palate	Condition
solid tumor and hematologic	36517191	Malignant lymphoma, NOS, of lower-outer quadrant of breast	Condition
solid tumor and hematologic	36517205	Mantle cell lymphoma of peripheral nerves and autonomic nervous system of upper limb and shoulder	Condition
solid tumor and hematologic	751717	Sex cord-gonadal stromal tumor, NOS, of testis, NOS	Condition
solid tumor and hematologic	751734	Angiocentric glioma of nervous system, NOS	Condition
solid tumor and hematologic	1553046	Post-transplant lymphoproliferative disorder, NOS, of overlapping lesion of digestive system	Condition
solid tumor and hematologic	1553061	Solitary fibrous tumor, NOS, of nasal cavity	Condition
solid tumor and hematologic	1553078	Paraganglioma, NOS, of olfactory nerve	Condition
solid tumor and hematologic	1553080	Middle ear paraganglioma of cortex of adrenal gland	Condition
solid tumor and hematologic	1553096	Post-transplant lymphoproliferative disorder, NOS, of supraglottis	Condition
solid tumor and hematologic	1553111	Post-transplant lymphoproliferative disorder, NOS, of specified parts of peritoneum	Condition
solid tumor and hematologic	1553131	Extra-adrenal paraganglioma, NOS, of frontal lobe	Condition
solid tumor and hematologic	1553147	Post-transplant lymphoproliferative disorder, NOS, of cerebral meninges	Condition
solid tumor and hematologic	1553161	Post-transplant lymphoproliferative disorder, NOS, of pleura, NOS	Condition
solid tumor and hematologic	1553164	Post-transplant lymphoproliferative disorder, NOS, of frontal lobe	Condition
solid tumor and hematologic	1553198	Post-transplant lymphoproliferative disorder, NOS, of posterior wall of nasopharynx	Condition
solid tumor and hematologic	1553228	Solitary fibrous tumor, malignant of occipital lobe	Condition
solid tumor and hematologic	1553229	Post-transplant lymphoproliferative disorder, NOS, of upper lobe, lung	Condition
solid tumor and hematologic	1553230	Adenoid basal carcinoma of lung, NOS	Condition
solid tumor and hematologic	1553231	Adenocarcinoma, intestinal type of pancreas, NOS	Condition
solid tumor and hematologic	1553245	Pigmented dermatofibrosarcoma protuberans of peripheral nerves and autonomic nervous system of trunk, NOS	Condition
solid tumor and hematologic	1553246	Precursor T-cell lymphoblastic leukemia of unknown primary site	Condition
solid tumor and hematologic	1553262	Post-transplant lymphoproliferative disorder, NOS, of hypopharyngeal aspect of aryepiglottic fold	Condition
solid tumor and hematologic	1553278	Post-transplant lymphoproliferative disorder, NOS, of hypopharynx, NOS	Condition
solid tumor and hematologic	1553280	Post-transplant lymphoproliferative disorder, NOS, of lateral wall of oropharynx	Condition
solid tumor and hematologic	1553296	Extra-adrenal paraganglioma, NOS, of olfactory nerve	Condition
solid tumor and hematologic	1553298	Post-transplant lymphoproliferative disorder, NOS, of lower-inner quadrant of breast	Condition
solid tumor and hematologic	1553315	Extra-adrenal paraganglioma, NOS, of brain stem	Condition
solid tumor and hematologic	1553328	Post-transplant lymphoproliferative disorder, NOS, of short bones of upper limb and associated joints	Condition
solid tumor and hematologic	1553330	Hydroa vacciniforme-like lymphoproliferative disorder of penis, NOS	Condition
solid tumor and hematologic	1553345	Post-transplant lymphoproliferative disorder, NOS, of choroid	Condition
solid tumor and hematologic	1553365	Paraganglioma, NOS, of temporal lobe	Condition
solid tumor and hematologic	1553397	Post-transplant lymphoproliferative disorder, NOS, of peripheral nerves and autonomic nervous system of upper limb and shoulder	Condition
solid tumor and hematologic	1553412	Post-transplant lymphoproliferative disorder, NOS, of descending colon	Condition
solid tumor and hematologic	1553413	Post-transplant lymphoproliferative disorder, NOS, of overlapping lesion of bladder	Condition
solid tumor and hematologic	1553428	Post-transplant lymphoproliferative disorder, NOS, of posterior wall of hypopharynx	Condition
solid tumor and hematologic	1553429	Post-transplant lymphoproliferative disorder, NOS, of conjunctiva	Condition
solid tumor and hematologic	1553430	Post-transplant lymphoproliferative disorder, NOS, of overlapping lesion of colon	Condition
solid tumor and hematologic	1553463	Carcinoma, diffuse type of breast, NOS	Condition
solid tumor and hematologic	1553480	Post-transplant lymphoproliferative disorder, NOS, of overlapping lesion of corpus uteri	Condition
solid tumor and hematologic	1553481	Squamous cell carcinoma in situ with questionable stromal invasion of head, face or neck, NOS	Condition
solid tumor and hematologic	1553499	Solitary fibrous tumor, NOS, of overlapping lesion of accessory sinuses	Condition
solid tumor and hematologic	1553515	Pancreatic neuroendocrine tumor, nonfunctioning of gastrointestinal tract, NOS	Condition
solid tumor and hematologic	1553529	Hydroa vacciniforme-like lymphoproliferative disorder of clitorus	Condition
solid tumor and hematologic	1553548	Extra-adrenal paraganglioma, NOS, of cranial nerve, NOS	Condition
solid tumor and hematologic	1553549	Post-transplant lymphoproliferative disorder, NOS, of other specified parts of pancreas	Condition
solid tumor and hematologic	1553562	Epithelioid hemangioendothelioma, NOS, of frontal lobe	Condition
solid tumor and hematologic	1553565	Middle ear paraganglioma of cranial nerve, NOS	Condition
solid tumor and hematologic	1553580	Solitary fibrous tumor, NOS, of axillary tail of breast	Condition
solid tumor and hematologic	1553582	Post-transplant lymphoproliferative disorder, NOS, of corpus uteri	Condition
solid tumor and hematologic	1553596	Post-transplant lymphoproliferative disorder, NOS, of eyelid	Condition
solid tumor and hematologic	36402350	Acinar cell carcinoma of unknown primary site	Condition
solid tumor and hematologic	36402366	Adenocarcinoma, NOS, of unknown primary site	Condition
solid tumor and hematologic	36402367	Carcinosarcoma, embryonal of unknown primary site	Condition
solid tumor and hematologic	36402382	Basaloid carcinoma of unknown primary site	Condition
solid tumor and hematologic	36402398	Enterochromaffin-like cell tumor of unknown primary site	Condition
solid tumor and hematologic	36402399	Hodgkin lymphoma, nodular sclerosis, cellular phase of unknown primary site	Condition
solid tumor and hematologic	36402434	Trabecular adenocarcinoma of unknown primary site	Condition
solid tumor and hematologic	36402483	Apocrine adenocarcinoma of unknown primary site	Condition
solid tumor and hematologic	36402501	Small cell carcinoma, metastatic site of unknown primary site	Condition
solid tumor and hematologic	36402502	Chordoma, NOS, of unknown primary site	Condition
solid tumor and hematologic	36402517	Adenomatoid odontogenic tumor, malignant of mandible	Condition
solid tumor and hematologic	36402534	Precursor cell lymphoblastic lymphoma, NOS, of unknown primary site	Condition
solid tumor and hematologic	36402535	Dedifferentiated liposarcoma of unknown primary site	Condition
solid tumor and hematologic	36402552	Ameloblastoma, metastasizing of unknown primary site	Condition
solid tumor and hematologic	36402567	B-cell chronic lymphocytic leukemia/small lymphocytic lymphoma of other ill-defined sites	Condition
solid tumor and hematologic	36402568	Mixed neuroendocrine non-neuroendocrine neoplasm (MiNEN) of head of pancreas	Condition
solid tumor and hematologic	36402582	Germ cell tumor, nonseminomatous of unknown primary site	Condition
solid tumor and hematologic	36402619	Malignant tumor, clear cell type of overlapping lesion of ill-defined sites	Condition
solid tumor and hematologic	36402633	Paget disease, extramammary of unknown primary site	Condition
solid tumor and hematologic	36402650	Myosarcoma of unknown primary site	Condition
solid tumor and hematologic	36402652	Squamous cell carcinoma, large cell, nonkeratinizing, NOS, of unknown primary site	Condition
solid tumor and hematologic	36402666	Ectomesenchymoma of unknown primary site	Condition
solid tumor and hematologic	36402682	Medullary carcinoma, NOS, of unknown primary site	Condition
solid tumor and hematologic	36402685	Adenocarcinoma in situ, NOS, of overlapping lesion of ill-defined sites	Condition
solid tumor and hematologic	36402735	Rhabdoid tumor, NOS, of unknown primary site	Condition
solid tumor and hematologic	36402752	Malignant mastocytosis of blood	Condition
solid tumor and hematologic	36402799	Diffuse large B-cell lymphoma, NOS, of blood	Condition
solid tumor and hematologic	36402850	Mixed phenotype acute leukemia, T/myeloid, NOS, of blood	Condition
solid tumor and hematologic	36403000	Invasive micropapillary carcinoma of breast of breast, NOS	Condition
solid tumor and hematologic	36403017	Paget disease in situ and intraductal carcinoma (C50._) of breast, NOS	Condition
solid tumor and hematologic	36403051	Intraductal with other types of carcinoma in situ (C50._) of central portion of breast	Condition
solid tumor and hematologic	36403068	Superficial spreading melanoma in situ (C44._) of eyelid	Condition
solid tumor and hematologic	36403070	Adenocarcinoma in situ in adenomatous polyposis coli (C18._) of colon, NOS	Condition
solid tumor and hematologic	36402801	B lymphoblastic leukemia/lymphoma, NOS, of blood	Condition
solid tumor and hematologic	36402836	Mixed phenotype acute leukemia with t(v;11q23); MLL rearranged of blood	Condition
solid tumor and hematologic	36403002	Intraductal with other types of carcinoma in situ (C50._) of upper-outer quadrant of breast	Condition
solid tumor and hematologic	36403018	Invasive micropapillary carcinoma of breast of upper-outer quadrant of breast	Condition
solid tumor and hematologic	36403020	Adenocarcinoma in situ in adenomatous polyposis coli (C18._) of overlapping lesion of colon	Condition
solid tumor and hematologic	36403034	Apocrine adenocarcinoma in situ (C44._) of breast, NOS	Condition
solid tumor and hematologic	36403052	Glioma, borderline (C71._) of temporal lobe	Condition
solid tumor and hematologic	36403067	Intraductal with other types of carcinoma in situ (C50._) of axillary tail of breast	Condition
solid tumor and hematologic	36403084	Pilocytic astrocytoma, malignant of ventricle, NOS	Condition
solid tumor and hematologic	36403086	Transitional cell carcinoma in situ, micropapillary of dome of bladder	Condition
solid tumor and hematologic	36403134	Adenocarcinoma in situ in multiple adenomatous polyposis coli of overlapping lesion of colon	Condition
solid tumor and hematologic	36403135	Pilocytic astrocytoma, malignant of olfactory nerve	Condition
solid tumor and hematologic	36403136	Pilocytic astrocytoma, malignant of optic nerve	Condition
solid tumor and hematologic	36403153	Endometrioid intraepithelial neoplasia of fallopian tube	Condition
solid tumor and hematologic	36517165	Adenocarcinoma in situ, NOS, of overlapping lesion of female genital organs	Condition
solid tumor and hematologic	36517179	Langerhans cell sarcoma of pelvic lymph nodes	Condition
solid tumor and hematologic	36517213	Adenocarcinoma, NOS, of spermatic cord	Condition
solid tumor and hematologic	36517214	T-cell/histiocyte rich large B-cell lymphoma of dorsal surface of tongue, NOS	Condition
solid tumor and hematologic	36517230	Carcinoma with osteoclast-like giant cells of lingual tonsil	Condition
solid tumor and hematologic	36517232	Liposarcoma, NOS, of connective, Subcutaneous and other soft tissues of head, face, and neck	Condition
solid tumor and hematologic	36517233	Malignant melanoma, NOS, of overlapping lesion of cervix uteri	Condition
solid tumor and hematologic	36517246	Bowen disease of uvula	Condition
solid tumor and hematologic	36517249	Teratoid medulloepithelioma, NOS, of pineal gland	Condition
solid tumor and hematologic	36517280	Hemangioendothelioma, malignant of nervous system, NOS	Condition
solid tumor and hematologic	36517283	Melanoma in situ of overlapping lesion of digestive system	Condition
solid tumor and hematologic	36517296	Small cell sarcoma of connective, Subcutaneous and other soft tissues of trunk, NOS	Condition
solid tumor and hematologic	36517299	Neuroepithelioma, NOS, of frontal lobe	Condition
solid tumor and hematologic	36517314	T-cell/histiocyte rich large B-cell lymphoma of bladder, NOS	Condition
solid tumor and hematologic	36517331	Metaplastic carcinoma, NOS, of labium minus	Condition
solid tumor and hematologic	36517333	Hodgkin lymphoma, NOS, of intestinal tract, NOS	Condition
solid tumor and hematologic	36517349	Epithelioid sarcoma, NOS, of pylorus	Condition
solid tumor and hematologic	36517350	Follicular lymphoma, NOS, of peripheral nerves and autonomic nervous system of head, face, and neck	Condition
solid tumor and hematologic	36517366	Urothelial carcinoma in situ of uterus, NOS	Condition
solid tumor and hematologic	36517381	Giant cell and spindle cell carcinoma of descending colon	Condition
solid tumor and hematologic	36517399	Follicular lymphoma, grade 3 of islets of Langerhans	Condition
solid tumor and hematologic	36517415	NK/T-cell lymphoma, nasal and nasal type of tonsil, NOS	Condition
solid tumor and hematologic	36517417	Fascial fibrosarcoma of eyelid	Condition
solid tumor and hematologic	36517433	Squamous cell carcinoma, clear cell type of cervix uteri	Condition
solid tumor and hematologic	36517449	Atypical meningioma of cauda equina	Condition
solid tumor and hematologic	36517463	Squamous cell carcinoma, small cell, nonkeratinizing of ampulla of Vater	Condition
solid tumor and hematologic	36517464	Follicular lymphoma, NOS, of lower-outer quadrant of breast	Condition
solid tumor and hematologic	36517481	Follicular lymphoma, grade 1 of branchial cleft	Condition
solid tumor and hematologic	36517483	Squamous cell carcinoma, spindle cell of mucosa of upper lip	Condition
solid tumor and hematologic	36517498	Papillary squamous cell carcinoma, non-invasive of lateral wall of oropharynx	Condition
solid tumor and hematologic	36517499	Fascial fibrosarcoma of mediastinum, NOS	Condition
solid tumor and hematologic	36517515	Mucinous cystadenocarcinoma, NOS, of nipple	Condition
solid tumor and hematologic	36517531	Oxyphilic adenocarcinoma of hard palate	Condition
solid tumor and hematologic	36517532	Verrucous carcinoma, NOS, of pharynx, NOS	Condition
solid tumor and hematologic	36517533	Adenocarcinoma with apocrine metaplasia of overlapping lesion of cervix uteri	Condition
solid tumor and hematologic	36517548	Epithelioid sarcoma, NOS, of overlapping lesion of peripheral nerves and autonomic nervous system	Condition
solid tumor and hematologic	36517564	Hodgkin lymphoma, nodular lymphocyte predominant of heart	Condition
solid tumor and hematologic	36517565	Astroblastoma of nervous system, NOS	Condition
solid tumor and hematologic	36517566	Endometrioid adenocarcinoma, NOS, of overlapping lesion of digestive system	Condition
solid tumor and hematologic	36517598	Subcutaneous panniculitis-like T-cell lymphoma of connective, Subcutaneous and other soft tissues of upper limb and shoulder	Condition
solid tumor and hematologic	36517616	Sebaceous carcinoma of upper-outer quadrant of breast	Condition
solid tumor and hematologic	36517632	Fibroblastic liposarcoma of body of penis	Condition
solid tumor and hematologic	36517634	Basal cell adenocarcinoma of testis, NOS	Condition
solid tumor and hematologic	36517648	B lymphoblastic leukemia/lymphoma with hypodiploidy (Hypodiploid ALL) of overlapping lesion of heart, mediastinum and pleura	Condition
solid tumor and hematologic	36517664	Ganglioglioma, anaplastic of ureter	Condition
solid tumor and hematologic	36517681	Malignant melanoma, NOS, of olfactory nerve	Condition
solid tumor and hematologic	36517683	Large cell carcinoma with rhabdoid phenotype of ventral surface of tongue, NOS	Condition
solid tumor and hematologic	36517698	Malignant melanoma, regressing of nasal cavity	Condition
solid tumor and hematologic	36517700	Granular cell carcinoma of upper respiratory tract, NOS	Condition
solid tumor and hematologic	36517714	Superficial spreading adenocarcinoma of ileum	Condition
solid tumor and hematologic	36517717	Teratoid medulloepithelioma, NOS, of maxillary sinus	Condition
solid tumor and hematologic	36517731	Medulloepithelioma, NOS, of brain, NOS	Condition
solid tumor and hematologic	36517732	Fibrosarcoma, NOS, of gastrointestinal tract, NOS	Condition
solid tumor and hematologic	36517734	Sarcoma, NOS, of anterior wall of nasopharynx	Condition
solid tumor and hematologic	36517765	Myeloid or lymphoid neoplasm with FGFR1 abnormalities of olfactory nerve	Condition
solid tumor and hematologic	36517766	Marginal zone B-cell lymphoma, NOS, of anterior surface of epiglottis	Condition
solid tumor and hematologic	36517783	Acinar cell carcinoma of lingual tonsil	Condition
solid tumor and hematologic	36517799	Myxopapillary ependymoma of parietal lobe	Condition
solid tumor and hematologic	36517814	Spongioneuroblastoma of overlapping lesion of endocrine glands and related structures	Condition
solid tumor and hematologic	36517815	Myeloid or lymphoid neoplasm with PDGFRA rearrangement of nasal cavity	Condition
solid tumor and hematologic	36517817	Giant cell sarcoma of extrahepatic bile duct	Condition
solid tumor and hematologic	36517833	Adenocarcinoma in villous adenoma of greater curvature of stomach, NOS	Condition
solid tumor and hematologic	36517834	B lymphoblastic leukemia/lymphoma, NOS, of connective, Subcutaneous and other soft tissues of head, face, and neck	Condition
solid tumor and hematologic	36517850	Squamous cell carcinoma, spindle cell of lateral floor of mouth	Condition
solid tumor and hematologic	36517867	Myosarcoma of pylorus	Condition
solid tumor and hematologic	36517881	Glassy cell carcinoma of sublingual gland	Condition
solid tumor and hematologic	36517884	Malignant tumor, clear cell type of postcricoid region	Condition
solid tumor and hematologic	36517898	Malignant histiocytosis of gastrointestinal tract, NOS	Condition
solid tumor and hematologic	36517915	Mixed type rhabdomyosarcoma of lacrimal gland	Condition
solid tumor and hematologic	36517931	Mucinous adenocarcinoma of isthmus uteri	Condition
solid tumor and hematologic	36517932	Adenocarcinoma in situ in tubulovillous adenoma of upper third of esophagus	Condition
solid tumor and hematologic	751730	Teratoma, malignant, NOS, of female genital tract, NOS	Condition
solid tumor and hematologic	1553042	Post-transplant lymphoproliferative disorder, NOS, of extrahepatic bile duct	Condition
solid tumor and hematologic	1553049	Pigmented dermatofibrosarcoma protuberans of peripheral nerves and autonomic nervous system of abdomen	Condition
solid tumor and hematologic	1553058	Ewing sarcoma of floor of mouth, NOS	Condition
solid tumor and hematologic	1553060	Post-transplant lymphoproliferative disorder, NOS, of overlapping lesion of pancreas	Condition
solid tumor and hematologic	1553067	Paraganglioma, NOS, of occipital lobe	Condition
solid tumor and hematologic	1553083	Post-transplant lymphoproliferative disorder, NOS, of temporal lobe	Condition
solid tumor and hematologic	1553110	Ewing sarcoma of overlapping lesion of brain	Condition
solid tumor and hematologic	1553140	Post-transplant lymphoproliferative disorder, NOS, of connective, Subcutaneous and other soft tissues of head, face, and neck	Condition
solid tumor and hematologic	1553158	Post-transplant lymphoproliferative disorder, NOS, of pylorus	Condition
solid tumor and hematologic	1553174	Post-transplant lymphoproliferative disorder, NOS, of cerebrum	Condition
solid tumor and hematologic	1553183	Post-transplant lymphoproliferative disorder, NOS, of peripheral nerves and autonomic nervous system of trunk, NOS	Condition
solid tumor and hematologic	1553210	Solitary fibrous tumor, NOS, of maxillary sinus	Condition
solid tumor and hematologic	1553217	Post-transplant lymphoproliferative disorder, NOS, of cecum	Condition
solid tumor and hematologic	1553233	Adenocarcinoma, intestinal type of anus, NOS	Condition
solid tumor and hematologic	1553260	Post-transplant lymphoproliferative disorder, NOS, of myometrium	Condition
solid tumor and hematologic	1553267	Carcinosarcoma, NOS, of connective, Subcutaneous and other soft tissues, NOS	Condition
solid tumor and hematologic	1553269	Post-transplant lymphoproliferative disorder, NOS, of head of pancreas	Condition
solid tumor and hematologic	1553285	Post-transplant lymphoproliferative disorder, NOS, of overlapping lesion of brain and central nervous system	Condition
solid tumor and hematologic	1553294	Post-transplant lymphoproliferative disorder, NOS, of middle lobe, lung	Condition
solid tumor and hematologic	1553299	Adenocarcinoid tumor of endometrium	Condition
solid tumor and hematologic	1553319	Ewing sarcoma of islets of Langerhans	Condition
solid tumor and hematologic	1553326	Ewing sarcoma of parotid gland	Condition
solid tumor and hematologic	1553349	Post-transplant lymphoproliferative disorder, NOS, of overlapping lesion of female genital organs	Condition
solid tumor and hematologic	1553351	Paraganglioma, NOS, of cauda equina	Condition
solid tumor and hematologic	1553360	Pigmented dermatofibrosarcoma protuberans of peripheral nerves and autonomic nervous system of head, face, and neck	Condition
solid tumor and hematologic	1553367	Post-transplant lymphoproliferative disorder, NOS, of cervical esophagus	Condition
solid tumor and hematologic	1553385	Post-transplant lymphoproliferative disorder, NOS, of paraurethral gland	Condition
solid tumor and hematologic	1553399	Post-transplant lymphoproliferative disorder, NOS, of rectosigmoid junction	Condition
solid tumor and hematologic	1553419	Hydroa vacciniforme-like lymphoproliferative disorder of scrotum, NOS	Condition
solid tumor and hematologic	1553433	Pigmented dermatofibrosarcoma protuberans of peripheral nerves and autonomic nervous system of thorax	Condition
solid tumor and hematologic	1553449	Post-transplant lymphoproliferative disorder, NOS, of peripheral nerves and autonomic nervous system of head, face, and neck	Condition
solid tumor and hematologic	1553451	Post-transplant lymphoproliferative disorder, NOS, of lower lobe, lung	Condition
solid tumor and hematologic	1553453	Post-transplant lymphoproliferative disorder, NOS, of cauda equina	Condition
solid tumor and hematologic	1553458	Post-transplant lymphoproliferative disorder, NOS, of overlapping lesion of accessory sinuses	Condition
solid tumor and hematologic	1553503	Post-transplant lymphoproliferative disorder, NOS, of glottis	Condition
solid tumor and hematologic	1553526	Aortic body tumor of adrenal gland, NOS	Condition
solid tumor and hematologic	1553535	Cholangiocarcinoma of pancreas, NOS	Condition
solid tumor and hematologic	1553551	Post-transplant lymphoproliferative disorder, NOS, of laryngeal cartilage	Condition
solid tumor and hematologic	1553558	Solitary fibrous tumor, NOS, of frontal sinus	Condition
solid tumor and hematologic	1553576	Post-transplant lymphoproliferative disorder, NOS, of pyriform sinus	Condition
solid tumor and hematologic	1553578	Renal cell carcinoma, NOS, of urinary system, NOS	Condition
solid tumor and hematologic	36402355	Tubular adenocarcinoma of unknown primary site	Condition
solid tumor and hematologic	36402362	Myoepithelial carcinoma of unknown primary site	Condition
solid tumor and hematologic	36402364	Mesenchymoma, malignant of unknown primary site	Condition
solid tumor and hematologic	36402380	Squamous cell carcinoma, small cell, nonkeratinizing of unknown primary site	Condition
solid tumor and hematologic	36402387	Villous adenocarcinoma of unknown primary site	Condition
solid tumor and hematologic	36402428	Large cell neuroendocrine carcinoma of unknown primary site	Condition
solid tumor and hematologic	36402446	Ductal carcinoma in situ, solid type of unknown primary site	Condition
solid tumor and hematologic	36402453	Epithelioma, malignant of unknown primary site	Condition
solid tumor and hematologic	36402462	Carcinoma, undifferentiated, NOS, of unknown primary site	Condition
solid tumor and hematologic	36402487	Embryonal sarcoma of unknown primary site	Condition
solid tumor and hematologic	36402489	Fascial fibrosarcoma of unknown primary site	Condition
solid tumor and hematologic	36402512	Carcinoma ex pleomorphic adenoma of unknown primary site	Condition
solid tumor and hematologic	36402521	Malignant angiomatoid fibrous histiocytoma of skin of trunk	Condition
solid tumor and hematologic	36402528	Pleomorphic carcinoma of other ill-defined sites	Condition
solid tumor and hematologic	36402539	Large cell carcinoma, NOS, of unknown primary site	Condition
solid tumor and hematologic	36402555	Urothelial carcinoma in situ of unknown primary site	Condition
solid tumor and hematologic	36402562	Malignant tumor, giant cell type of unknown primary site	Condition
solid tumor and hematologic	36402564	Adenocarcinoma, NOS, of other ill-defined sites	Condition
solid tumor and hematologic	36402569	Carcinoma, anaplastic, NOS, of other ill-defined sites	Condition
solid tumor and hematologic	36402571	Epithelial-myoepithelial carcinoma of unknown primary site	Condition
solid tumor and hematologic	36402589	Trophoblastic tumor, epithelioid of unknown primary site	Condition
solid tumor and hematologic	36402596	Synovial sarcoma, NOS, of unknown primary site	Condition
solid tumor and hematologic	36402637	Malignant lymphoma, mixed small and large cell, diffuse of unknown primary site	Condition
solid tumor and hematologic	36402664	Hodgkin lymphoma, lymphocyte depletion, reticular of unknown primary site	Condition
solid tumor and hematologic	36402678	Metaplastic carcinoma, NOS, of unknown primary site	Condition
solid tumor and hematologic	36402753	Chronic myelogenous leukemia, BCR/ABL positive of blood	Condition
solid tumor and hematologic	36402762	Composite Hodgkin and non-Hodgkin lymphoma of blood	Condition
solid tumor and hematologic	36402857	Hodgkin granuloma of blood	Condition
solid tumor and hematologic	36403014	Adenocarcinoma in situ in adenomatous polyposis coli (C18._) of gastric antrum	Condition
solid tumor and hematologic	36403021	Invasive micropapillary carcinoma of breast of central portion of breast	Condition
solid tumor and hematologic	36403030	Bile duct adenocarcinoma in situ (C22.1, C24.0) of intrahepatic bile duct	Condition
solid tumor and hematologic	36403032	Paget disease (in situ), extramammary (except Paget disease of bone) (C50._) of vulva, NOS	Condition
solid tumor and hematologic	36403041	Apocrine adenocarcinoma in situ (C44._) of overlapping lesion of breast	Condition
solid tumor and hematologic	36403080	Squamous cell carcinoma, large cell, nonkeratinizing, in situ of overlapping lesion of cervix uteri	Condition
solid tumor and hematologic	36403082	Squamous cell carcinoma, large cell, nonkeratinizing, in situ of endocervix	Condition
solid tumor and hematologic	36403089	Endometrioid intraepithelial neoplasia of endometrium	Condition
solid tumor and hematologic	36403096	Papillary pseudomucinous cystadenocarcinoma of ovary	Condition
solid tumor and hematologic	36403123	Squamous cell carcinoma, large cell, nonkeratinizing, in situ of exocervix	Condition
solid tumor and hematologic	36403139	Adenocarcinoma in situ in multiple adenomatous polyposis coli of splenic flexure of colon	Condition
solid tumor and hematologic	1553085	Post-transplant lymphoproliferative disorder, NOS, of ventral surface of tongue, NOS	Condition
solid tumor and hematologic	1553092	Ewing sarcoma of body of pancreas	Condition
solid tumor and hematologic	1553115	Post-transplant lymphoproliferative disorder, NOS, of cloacogenic zone	Condition
solid tumor and hematologic	1553126	Post-transplant lymphoproliferative disorder, NOS, of anus, NOS	Condition
solid tumor and hematologic	1553133	Non-small cell carcinoma of prostate gland	Condition
solid tumor and hematologic	1553165	Post-transplant lymphoproliferative disorder, NOS, of overlapping lesion of small intestine	Condition
solid tumor and hematologic	1553192	B lymphoblastic leukemia/lymphoma, NOS, of eyelid	Condition
solid tumor and hematologic	1553201	Extra-adrenal paraganglioma, NOS, of cerebellum, NOS	Condition
solid tumor and hematologic	1553208	Post-transplant lymphoproliferative disorder, NOS, of middle ear	Condition
solid tumor and hematologic	1553219	Post-transplant lymphoproliferative disorder, NOS, of lateral wall of nasopharynx	Condition
solid tumor and hematologic	1553224	Middle ear paraganglioma of aortic body and other paraganglia	Condition
solid tumor and hematologic	1553235	Post-transplant lymphoproliferative disorder, NOS, of lateral floor of mouth	Condition
solid tumor and hematologic	1553240	Post-transplant lymphoproliferative disorder, NOS, of urethra	Condition
solid tumor and hematologic	1553251	Ewing sarcoma of liver	Condition
solid tumor and hematologic	1553258	Post-transplant lymphoproliferative disorder, NOS, of vallecula	Condition
solid tumor and hematologic	1553276	Epithelioid hemangioendothelioma, NOS, of brain stem	Condition
solid tumor and hematologic	1553292	Nodular melanoma of lymph node, NOS	Condition
solid tumor and hematologic	1553308	Ewing sarcoma of pancreatic duct	Condition
solid tumor and hematologic	1553317	Renal cell carcinoma, NOS, of parotid gland	Condition
solid tumor and hematologic	1553335	Ewing sarcoma of overlapping lesion of pancreas	Condition
solid tumor and hematologic	1553344	Post-transplant lymphoproliferative disorder, NOS, of meninges, NOS	Condition
solid tumor and hematologic	1553358	Solitary fibrous tumor, NOS, of sphenoid sinus	Condition
solid tumor and hematologic	1553369	Post-transplant lymphoproliferative disorder, NOS, of retroperitoneum	Condition
solid tumor and hematologic	1553374	Post-transplant lymphoproliferative disorder, NOS, of overlapping lesion of brain	Condition
solid tumor and hematologic	1553394	Post-transplant lymphoproliferative disorder, NOS, of overlapping lesion of urinary organs	Condition
solid tumor and hematologic	1553401	Post-transplant lymphoproliferative disorder, NOS, of accessory sinus, NOS	Condition
solid tumor and hematologic	1553408	Post-transplant lymphoproliferative disorder, NOS, of overlapping lesions of oropharynx	Condition
solid tumor and hematologic	1553410	Mucinous adenocarcinoma of intra-abdominal lymph nodes	Condition
solid tumor and hematologic	1553417	Post-transplant lymphoproliferative disorder, NOS, of rib, sternum, clavicle and associated joints	Condition
solid tumor and hematologic	1553424	Post-transplant lymphoproliferative disorder, NOS, of nasal cavity	Condition
solid tumor and hematologic	1553442	Epithelioid hemangioendothelioma, NOS, of olfactory nerve	Condition
solid tumor and hematologic	1553467	Post-transplant lymphoproliferative disorder, NOS, of esophagus, NOS	Condition
solid tumor and hematologic	1553474	Pigmented dermatofibrosarcoma protuberans of connective, Subcutaneous and other soft tissues of pelvis	Condition
solid tumor and hematologic	1553476	Post-transplant lymphoproliferative disorder, NOS, of overlapping lesion of lung	Condition
solid tumor and hematologic	1553492	Solitary fibrous tumor, malignant of meninges, NOS	Condition
solid tumor and hematologic	1553508	Post-transplant lymphoproliferative disorder, NOS, of overlapping lesion of palate	Condition
solid tumor and hematologic	1553510	Post-transplant lymphoproliferative disorder, NOS, of middle third of esophagus	Condition
solid tumor and hematologic	1553533	Post-transplant lymphoproliferative disorder, NOS, of ureter	Condition
solid tumor and hematologic	1553553	Post-transplant lymphoproliferative disorder, NOS, of gastric antrum	Condition
solid tumor and hematologic	1553560	Hydroa vacciniforme-like lymphoproliferative disorder of overlapping lesion of vulva	Condition
solid tumor and hematologic	1553567	Post-transplant lymphoproliferative disorder, NOS, of billiary tract, NOS	Condition
solid tumor and hematologic	1553569	Ewing sarcoma of thymus	Condition
solid tumor and hematologic	1553583	Post-transplant lymphoproliferative disorder, NOS, of urinary system, NOS	Condition
solid tumor and hematologic	36402396	Basaloid squamous cell carcinoma of unknown primary site	Condition
solid tumor and hematologic	36402403	Granular cell carcinoma of unknown primary site	Condition
solid tumor and hematologic	36402414	Adenocarcinoma in situ, NOS, of other ill-defined sites	Condition
solid tumor and hematologic	36402419	Differentiated intraepithelial neoplasia of exocervix	Condition
solid tumor and hematologic	36402421	Neuroendocrine tumor, grade 2 of unknown primary site	Condition
solid tumor and hematologic	36402455	Mesothelioma, malignant of unknown primary site	Condition
solid tumor and hematologic	36402464	Primary cutaneous anaplastic large cell lymphoma of scrotum, NOS	Condition
solid tumor and hematologic	36402469	Malignant tumor, giant cell type of overlapping lesion of ill-defined sites	Condition
solid tumor and hematologic	36402471	Small cell carcinoma, in situ of dome of bladder	Condition
solid tumor and hematologic	36402478	Nephroblastoma, NOS, of unknown primary site	Condition
solid tumor and hematologic	36402496	Adenocarcinoma with mixed subtypes of other ill-defined sites	Condition
solid tumor and hematologic	36402514	Squamous cell carcinoma, microinvasive of unknown primary site	Condition
solid tumor and hematologic	36402573	Pseudosarcomatous carcinoma of unknown primary site	Condition
solid tumor and hematologic	36402578	Somatostatinoma of unknown primary site	Condition
solid tumor and hematologic	36402598	Glomangiosarcoma of unknown primary site	Condition
solid tumor and hematologic	36402605	Synovial sarcoma, biphasic of unknown primary site	Condition
solid tumor and hematologic	36402628	Clear cell adenocarcinoma in situ of endometrium	Condition
solid tumor and hematologic	36402646	Atypical meningioma of pituitary gland	Condition
solid tumor and hematologic	36402687	Leydig cell tumor, malignant of unknown primary site	Condition
solid tumor and hematologic	36402696	Fibrosarcoma, NOS, of unknown primary site	Condition
solid tumor and hematologic	36402771	Myelodysplastic syndrome, NOS, of blood	Condition
solid tumor and hematologic	36402787	Waldenstrom macroglobulinemia of blood	Condition
solid tumor and hematologic	36402821	Immunoproliferative small intestinal disease of blood	Condition
solid tumor and hematologic	36402998	Invasive micropapillary carcinoma of breast of lower-inner quadrant of breast	Condition
solid tumor and hematologic	36403005	Invasive micropapillary carcinoma of breast of head of pancreas	Condition
solid tumor and hematologic	36403037	Cystic hypersecretory carcinoma, in situ (C50._) of upper-inner quadrant of breast	Condition
solid tumor and hematologic	36403064	Paget disease in situ and intraductal carcinoma (C50._) of overlapping lesion of breast	Condition
solid tumor and hematologic	36403073	Basaloid carcinoma, in situ (C21.1) of anal canal	Condition
solid tumor and hematologic	36403105	Central neurocytoma, benign of ventricle, NOS	Condition
solid tumor and hematologic	36403107	Adenocarcinoma in situ in multiple adenomatous polyposis coli of fundus of stomach	Condition
solid tumor and hematologic	36403116	Atypical meningioma, benign of cerebral meninges	Condition
solid tumor and hematologic	36403130	Pilocytic astrocytoma, malignant of pineal gland	Condition
solid tumor and hematologic	36403132	Adenocarcinoma in situ in multiple adenomatous polyposis coli of greater curvature of stomach, NOS	Condition
solid tumor and hematologic	36403141	Adenocarcinoma in situ in multiple adenomatous polyposis coli of cecum	Condition
solid tumor and hematologic	36403148	Adenocarcinoma in situ in multiple adenomatous polyposis coli of overlapping lesion of stomach	Condition
solid tumor and hematologic	36403157	Carotid body paraganglioma of carotid body	Condition
solid tumor and hematologic	36517160	Small cell carcinoma, fusiform cell of central portion of breast	Condition
solid tumor and hematologic	36517185	CNS embryonal tumor, NOS, of long bones of lower limb and associated joints	Condition
solid tumor and hematologic	36517203	Mucin-producing adenocarcinoma of thorax, NOS	Condition
solid tumor and hematologic	36517219	B lymphoblastic leukemia/lymphoma with t(1;19)(q23;p13.3); E2A-PBX1 (TCF3-PBX1) of overlapping lesion of digestive system	Condition
solid tumor and hematologic	751727	Dysgerminoma of female genital tract, NOS	Condition
solid tumor and hematologic	1552991	Pleomorphic liposarcoma of pancreas, NOS	Condition
solid tumor and hematologic	1553093	Small cell carcinoma, NOS, of floor of mouth, NOS	Condition
solid tumor and hematologic	1553098	Pigmented dermatofibrosarcoma protuberans of autonomic nervous system, NOS	Condition
solid tumor and hematologic	1553102	Ewing sarcoma of mediastinum, NOS	Condition
solid tumor and hematologic	1553118	Squamous cell carcinoma, small cell, nonkeratinizing of lymph node, NOS	Condition
solid tumor and hematologic	1553132	Post-transplant lymphoproliferative disorder, NOS, of maxillary sinus	Condition
solid tumor and hematologic	1553134	Post-transplant lymphoproliferative disorder, NOS, of lymph node, NOS	Condition
solid tumor and hematologic	1553150	Post-transplant lymphoproliferative disorder, NOS, of nervous system, NOS	Condition
solid tumor and hematologic	1553166	Post-transplant lymphoproliferative disorder, NOS, of hard palate	Condition
solid tumor and hematologic	1553168	Post-transplant lymphoproliferative disorder, NOS, of intra-abdominal lymph nodes	Condition
solid tumor and hematologic	1553175	Post-transplant lymphoproliferative disorder, NOS, of pancreas, NOS	Condition
solid tumor and hematologic	1553177	Post-transplant lymphoproliferative disorder, NOS, of retromolar area	Condition
solid tumor and hematologic	1553209	Stromal sarcoma, NOS, of connective, Subcutaneous and other soft tissues, NOS	Condition
solid tumor and hematologic	1553216	Post-transplant lymphoproliferative disorder, NOS, of overlapping lesion of rectum, anus and anal canal	Condition
solid tumor and hematologic	1553232	B lymphoblastic leukemia/lymphoma, NOS, of unknown primary site	Condition
solid tumor and hematologic	1553234	Post-transplant lymphoproliferative disorder, NOS, of upper Gum	Condition
solid tumor and hematologic	1553241	Post-transplant lymphoproliferative disorder, NOS, of cheeck mucosa	Condition
solid tumor and hematologic	1553250	Post-transplant lymphoproliferative disorder, NOS, of cornea, NOS	Condition
solid tumor and hematologic	1553300	Ewing sarcoma of retromolar area	Condition
solid tumor and hematologic	1553302	Solitary fibrous tumor, NOS, of lower-inner quadrant of breast	Condition
solid tumor and hematologic	1553307	Post-transplant lymphoproliferative disorder, NOS, of posterior mediastinum	Condition
solid tumor and hematologic	1553332	Paraganglioma, NOS, of parietal lobe	Condition
solid tumor and hematologic	1553343	Extra-adrenal paraganglioma, NOS, of thyroid gland	Condition
solid tumor and hematologic	1553352	Middle ear paraganglioma of medulla of adrenal gland	Condition
solid tumor and hematologic	1553359	Pancreatobiliary type carcinoma of head of pancreas	Condition
solid tumor and hematologic	1553375	Post-transplant lymphoproliferative disorder, NOS, of anterior mediastinum	Condition
solid tumor and hematologic	1553384	Neuroendocrine carcinoma, NOS, of tonsil, NOS	Condition
solid tumor and hematologic	1553393	Hydroa vacciniforme-like lymphoproliferative disorder of vagina, NOS	Condition
solid tumor and hematologic	1553400	Malignant melanoma, NOS, of lymph node, NOS	Condition
solid tumor and hematologic	1553402	Post-transplant lymphoproliferative disorder, NOS, of dorsal surface of tongue, NOS	Condition
solid tumor and hematologic	1553409	Hydroa vacciniforme-like lymphoproliferative disorder of vulva, NOS	Condition
solid tumor and hematologic	1553416	Extra-adrenal paraganglioma, NOS, of overlapping lesion of brain	Condition
solid tumor and hematologic	1553427	Post-transplant lymphoproliferative disorder, NOS, of ovary	Condition
solid tumor and hematologic	1553436	Post-transplant lymphoproliferative disorder, NOS, of pelvic bones, sacrum, coccyx and associated joints	Condition
solid tumor and hematologic	1553461	Post-transplant lymphoproliferative disorder, NOS, of lung, NOS	Condition
solid tumor and hematologic	1553466	Post-transplant lymphoproliferative disorder, NOS, of cerebellum, NOS	Condition
solid tumor and hematologic	1553468	Epithelioid hemangioendothelioma, NOS, of cerebral meninges	Condition
solid tumor and hematologic	1553486	B lymphoblastic leukemia/lymphoma, NOS, of external ear	Condition
solid tumor and hematologic	1553493	Post-transplant lymphoproliferative disorder, NOS, of hepatic flexure of colon	Condition
solid tumor and hematologic	1553534	Post-transplant lymphoproliferative disorder, NOS, of posterior wall of bladder	Condition
solid tumor and hematologic	1553552	Post-transplant lymphoproliferative disorder, NOS, of lingual tonsil	Condition
solid tumor and hematologic	1553575	Ewing sarcoma of temporal lobe	Condition
solid tumor and hematologic	1553591	Post-transplant lymphoproliferative disorder, NOS, of acoustic nerve	Condition
solid tumor and hematologic	1553600	Leiomyomatosis, NOS, of connective, Subcutaneous and other soft tissues, NOS	Condition
solid tumor and hematologic	36402370	Teratoid medulloepithelioma, NOS, of unknown primary site	Condition
solid tumor and hematologic	36402372	Mixed neuroendocrine non-neuroendocrine neoplasm (MiNEN) of pancreatic duct	Condition
solid tumor and hematologic	36402395	Giant cell carcinoma of unknown primary site	Condition
solid tumor and hematologic	36402404	Gastrointestinal stromal tumor of unknown primary site	Condition
solid tumor and hematologic	36402413	Squamous cell carcinoma, clear cell type of unknown primary site	Condition
solid tumor and hematologic	36402422	Papillary urothelial carcinoma of unknown primary site	Condition
solid tumor and hematologic	36402461	Mixed liposarcoma of unknown primary site	Condition
solid tumor and hematologic	36402481	Mixed neuroendocrine non-neuroendocrine neoplasm (MiNEN) of pancreas, NOS	Condition
solid tumor and hematologic	36402486	Malignant teratoma, undifferentiated of unknown primary site	Condition
solid tumor and hematologic	36402511	Adenocarcinoid tumor of unknown primary site	Condition
solid tumor and hematologic	36402520	Epithelioid leiomyosarcoma of unknown primary site	Condition
solid tumor and hematologic	36402529	Transitional cell carcinoma, NOS, of unknown primary site	Condition
solid tumor and hematologic	36402538	Carcinoma, undifferentiated, NOS, of overlapping lesion of ill-defined sites	Condition
solid tumor and hematologic	36402547	Giant cell sarcoma of unknown primary site	Condition
solid tumor and hematologic	36402572	Enteroglucagonoma, malignant of unknown primary site	Condition
solid tumor and hematologic	36402611	Papillary adenocarcinoma, NOS, of unknown primary site	Condition
solid tumor and hematologic	36402629	Mucinous adenocarcinoma of unknown primary site	Condition
solid tumor and hematologic	36402631	Mixed neuroendocrine non-neuroendocrine neoplasm (MiNEN) of islets of Langerhans	Condition
solid tumor and hematologic	36402654	Spindle cell sarcoma of unknown primary site	Condition
solid tumor and hematologic	36402665	Hodgkin granuloma of unknown primary site	Condition
solid tumor and hematologic	36402670	Differentiated intraepithelial neoplasia of penis, NOS	Condition
solid tumor and hematologic	36402686	Carcinoma, anaplastic, NOS, of unknown primary site	Condition
solid tumor and hematologic	36402754	Myelodysplastic syndrome with single lineage dysplasia of blood	Condition
solid tumor and hematologic	36402770	Hodgkin lymphoma, nodular sclerosis, grade 2 of blood	Condition
solid tumor and hematologic	36402772	Cutaneous T-cell lymphoma, NOS, of blood	Condition
solid tumor and hematologic	36402847	Hodgkin lymphoma, lymphocyte depletion, diffuse fibrosis of blood	Condition
solid tumor and hematologic	36402881	Anaplastic large cell lymphoma, T-cell and Null-cell type of blood	Condition
solid tumor and hematologic	36403004	Adenocarcinoma in situ in adenomatous polyposis coli (C18._) of pylorus	Condition
solid tumor and hematologic	36403031	Adenocarcinoma in situ in adenomatous polyposis coli (C18._) of lesser curvature of stomach, NOS	Condition
solid tumor and hematologic	36403038	Intraductal with other types of carcinoma in situ (C50._) of breast, NOS	Condition
solid tumor and hematologic	36403054	Apocrine adenocarcinoma in situ (C44._) of lower-outer quadrant of breast	Condition
solid tumor and hematologic	36403081	Adenocarcinoma in situ of lung, non-mucinous of upper lobe, lung	Condition
solid tumor and hematologic	36403097	Sex cord tumor with annular tubules, malignant of ovary	Condition
solid tumor and hematologic	36403115	Adenocarcinoma in situ in multiple adenomatous polyposis coli of ascending colon	Condition
solid tumor and hematologic	36403124	Pilocytic astrocytoma, malignant of cerebrum	Condition
solid tumor and hematologic	36403131	Gynandroblastoma, malignant of ovary	Condition
solid tumor and hematologic	36403154	Transitional cell carcinoma in situ, micropapillary of lateral wall of bladder	Condition
solid tumor and hematologic	36517168	Comedocarcinoma, NOS, of islets of Langerhans	Condition
solid tumor and hematologic	36517223	Plasma cell myeloma of lesser curvature of stomach, NOS	Condition
solid tumor and hematologic	36517224	Fibroblastic reticular cell tumor of overlapping lesion of tongue	Condition
solid tumor and hematologic	36517238	Myoepithelial carcinoma of clitorus	Condition
solid tumor and hematologic	36517256	Adenocarcinoma in situ in villous adenoma of posterior wall of bladder	Condition
solid tumor and hematologic	36517272	Hodgkin lymphoma, lymphocyte depletion, diffuse fibrosis of retromolar area	Condition
solid tumor and hematologic	36517289	Squamous cell carcinoma in situ with questionable stromal invasion of middle ear	Condition
solid tumor and hematologic	36517290	Scirrhous adenocarcinoma of overlapping lesion of colon	Condition
solid tumor and hematologic	36517307	Sarcoma, NOS, of billiary tract, NOS	Condition
solid tumor and hematologic	36517308	Stromal sarcoma, NOS, of lesser curvature of stomach, NOS	Condition
solid tumor and hematologic	36517321	Infiltrating duct carcinoma, NOS, of overlapping lesion of pancreas	Condition
solid tumor and hematologic	36517324	Malignant fibrous histiocytoma of mediastinum, NOS	Condition
solid tumor and hematologic	36517355	Sarcoma, NOS, of anal canal	Condition
solid tumor and hematologic	36517356	Langerhans cell histiocytosis, disseminated of connective, Subcutaneous and other soft tissues of abdomen	Condition
solid tumor and hematologic	36517406	Hodgkin lymphoma, lymphocyte-rich of mediastinum, NOS	Condition
solid tumor and hematologic	36517424	Ameloblastic odontosarcoma of vertebral column	Condition
solid tumor and hematologic	36517455	Squamous cell carcinoma, microinvasive of cecum	Condition
solid tumor and hematologic	36517458	Hodgkin lymphoma, mixed cellularity, NOS, of broad ligament	Condition
solid tumor and hematologic	36517489	Adenocarcinoma in situ in villous adenoma of skin of trunk	Condition
solid tumor and hematologic	36517490	Malignant histiocytosis of overlapping lesion of tonsil	Condition
solid tumor and hematologic	36517492	Squamous cell carcinoma, clear cell type of maxillary sinus	Condition
solid tumor and hematologic	36517505	Liposarcoma, NOS, of sigmoid colon	Condition
solid tumor and hematologic	36517506	Polygonal cell carcinoma of overlapping lesion of corpus uteri	Condition
solid tumor and hematologic	36517507	Chondroid chordoma of pharynx, NOS	Condition
solid tumor and hematologic	36517523	Fibroblastic reticular cell tumor of lesser curvature of stomach, NOS	Condition
solid tumor and hematologic	36517524	Histiocytic sarcoma of overlapping lesion of billiary tract	Condition
solid tumor and hematologic	36517556	T-cell large granular lymphocytic leukemia of cerebral meninges	Condition
solid tumor and hematologic	36517557	Epithelioma, malignant of middle lobe, lung	Condition
solid tumor and hematologic	36517558	Malignant tumor, giant cell type of jejunum	Condition
solid tumor and hematologic	36517572	Squamous cell carcinoma in situ, NOS, of tonsillar fossa	Condition
solid tumor and hematologic	36517575	Trabecular adenocarcinoma of axillary tail of breast	Condition
solid tumor and hematologic	36517607	Pleomorphic rhabdomyosarcoma, adult type of labium minus	Condition
solid tumor and hematologic	36517608	Malignant peripheral nerve sheath tumor, NOS, of nervous system, NOS	Condition
solid tumor and hematologic	36517622	Hodgkin lymphoma, nodular sclerosis, cellular phase of lymph nodes of axilla or arm	Condition
solid tumor and hematologic	36517624	Malignant lymphoma, large B-cell, diffuse, immunoblastic, NOS, of endocervix	Condition
solid tumor and hematologic	36517641	Embryonal sarcoma of overlapping lesion of heart, mediastinum and pleura	Condition
solid tumor and hematologic	36517659	Giant cell sarcoma of clitorus	Condition
solid tumor and hematologic	36517675	Myeloid or lymphoid neoplasm with FGFR1 abnormalities of overlapping lesion of rectum, anus and anal canal	Condition
solid tumor and hematologic	36517690	Squamous cell carcinoma, NOS, of meckel diverticulum	Condition
solid tumor and hematologic	36517707	Mature T-cell lymphoma, NOS, of ethmoid sinus	Condition
solid tumor and hematologic	36517723	Follicular dendritic cell sarcoma of nasopharynx, NOS	Condition
solid tumor and hematologic	36517725	B lymphoblastic leukemia/lymphoma with t(5;14)(q31;q32); IL3-IGH of overlapping lesion of palate	Condition
solid tumor and hematologic	36517742	Plasmacytoma, NOS, of islets of Langerhans	Condition
solid tumor and hematologic	36517757	Malignant tumor, giant cell type of cecum	Condition
solid tumor and hematologic	36517773	Intravascular large B-cell lymphoma of peripheral nerves and autonomic nervous system of upper limb and shoulder	Condition
solid tumor and hematologic	36517789	Giant cell sarcoma of overlapping lesion of larynx	Condition
solid tumor and hematologic	36517790	B lymphoblastic leukemia/lymphoma with t(12;21)(p13;q22); TEL-AML1 (ETV6-RUNX1) of peripheral nerves and autonomic nervous system of lower limb and hip	Condition
solid tumor and hematologic	36517792	Adenocarcinoma in situ in villous adenoma of corpus uteri	Condition
solid tumor and hematologic	36517806	Hemangiosarcoma of nipple	Condition
solid tumor and hematologic	36517823	Carcinoma, anaplastic, NOS, of lateral wall of oropharynx	Condition
solid tumor and hematologic	36517825	Oxyphilic adenocarcinoma of lower gum	Condition
solid tumor and hematologic	36517843	Squamous cell carcinoma, small cell, nonkeratinizing of uterus, NOS	Condition
solid tumor and hematologic	36517856	Mucoepidermoid carcinoma of border of tongue	Condition
solid tumor and hematologic	36517857	Diffuse large B-cell lymphoma, NOS, of pyriform sinus	Condition
solid tumor and hematologic	36517859	Pleomorphic xanthoastrocytoma, NOS, of nervous system, NOS	Condition
solid tumor and hematologic	36517873	Myxoid leiomyosarcoma of thoracic esophagus	Condition
solid tumor and hematologic	36517876	Pleomorphic liposarcoma of heart	Condition
solid tumor and hematologic	36517892	Myeloproliferative neoplasm, unclassifiable of connective, Subcutaneous and other soft tissues of thorax	Condition
solid tumor and hematologic	36517908	Giant cell sarcoma of uterus, NOS	Condition
solid tumor and hematologic	36517943	Astrocytoma, NOS, of overlapping lesion of brain	Condition
solid tumor and hematologic	36517990	Interdigitating dendritic cell sarcoma of middle lobe, lung	Condition
solid tumor and hematologic	36517992	Solitary fibrous tumor, malignant of overlapping lesion of colon	Condition
solid tumor and hematologic	36518023	Squamous cell carcinoma, small cell, nonkeratinizing of tonsillar fossa	Condition
solid tumor and hematologic	36518026	Rhabdomyosarcoma, NOS, of upper-outer quadrant of breast	Condition
solid tumor and hematologic	36518041	Hodgkin granuloma of anal canal	Condition
solid tumor and hematologic	36518042	Hepatosplenic T-cell lymphoma of intrathoracic lymph nodes	Condition
solid tumor and hematologic	36518057	Craniopharyngioma, adamantinomatous of parietal lobe	Condition
solid tumor and hematologic	36518058	Burkitt lymphoma, NOS, of urinary system, NOS	Condition
solid tumor and hematologic	36518073	Embryonal rhabdomyosarcoma, NOS, of overlapping lesion of lung	Condition
solid tumor and hematologic	36518077	Malignant tumor, clear cell type of overlapping lesion of heart, mediastinum and pleura	Condition
solid tumor and hematologic	36518093	Sarcoma, NOS, of glottis	Condition
solid tumor and hematologic	36518143	Granular cell carcinoma of aortic body and other paraganglia	Condition
solid tumor and hematologic	36518177	Composite Hodgkin and non-Hodgkin lymphoma of anterior 2/3 of tongue, NOS	Condition
solid tumor and hematologic	36518207	Cloacogenic carcinoma of gastrointestinal tract, NOS	Condition
solid tumor and hematologic	36518210	Polygonal cell carcinoma of bladder neck	Condition
solid tumor and hematologic	36518241	Glucagonoma of ileum	Condition
solid tumor and hematologic	36518242	Adenocarcinoma with cartilaginous and osseous metaplasia of overlapping lesion of rectum, anus and anal canal	Condition
solid tumor and hematologic	36518243	Carcinoma, undifferentiated, NOS, of rectosigmoid junction	Condition
solid tumor and hematologic	36518257	Myeloid sarcoma of cranial nerve, NOS	Condition
solid tumor and hematologic	36518259	Lymphoepithelial carcinoma of waldeyer ring	Condition
solid tumor and hematologic	36518275	Schneiderian carcinoma of overlapping lesion of tonsil	Condition
solid tumor and hematologic	36518276	Mullerian mixed tumor of connective, Subcutaneous and other soft tissues of thorax	Condition
solid tumor and hematologic	36518293	Malignant fibrous histiocytoma of spinal meninges	Condition
solid tumor and hematologic	36518308	Malignant tumor, small cell type of descending colon	Condition
solid tumor and hematologic	36518311	Adenocarcinoma with apocrine metaplasia of lingual tonsil	Condition
solid tumor and hematologic	36518326	Malignant lymphoma, non-Hodgkin, NOS, of pancreatic duct	Condition
solid tumor and hematologic	36518358	Mesodermal mixed tumor of overlapping lesion of retroperitoneum and peritoneum	Condition
solid tumor and hematologic	751708	Papillary glioneuronal tumor of autonomic nervous system, NOS	Condition
solid tumor and hematologic	751710	Embryonal carcinoma, NOS, of female genital tract, NOS	Condition
solid tumor and hematologic	1552972	Ewing sarcoma of thorax, NOS	Condition
solid tumor and hematologic	1553052	Post-transplant lymphoproliferative disorder, NOS, of vagina, NOS	Condition
solid tumor and hematologic	1553053	Post-transplant lymphoproliferative disorder, NOS, of fundus of stomach	Condition
solid tumor and hematologic	1553054	Post-transplant lymphoproliferative disorder, NOS, of overlapping lesion of floor of mouth	Condition
solid tumor and hematologic	1553069	Ewing sarcoma of jejunum	Condition
solid tumor and hematologic	1553087	Post-transplant lymphoproliferative disorder, NOS, of uterus, NOS	Condition
solid tumor and hematologic	1553103	Extra-adrenal paraganglioma, NOS, of optic nerve	Condition
solid tumor and hematologic	1553104	Post-transplant lymphoproliferative disorder, NOS, of mediastinum, NOS	Condition
solid tumor and hematologic	1553105	Adenosarcoma of prostate gland	Condition
solid tumor and hematologic	1553106	Paraganglioma, NOS, of gastrointestinal tract, NOS	Condition
solid tumor and hematologic	1553122	Solitary fibrous tumor, NOS, of kidney, NOS	Condition
solid tumor and hematologic	1553137	Paraganglioma, NOS, of frontal lobe	Condition
solid tumor and hematologic	1553154	Solitary fibrous tumor, NOS, of cerebellum, NOS	Condition
solid tumor and hematologic	1553155	Post-transplant lymphoproliferative disorder, NOS, of intrathoracic lymph nodes	Condition
solid tumor and hematologic	1553203	Post-transplant lymphoproliferative disorder, NOS, of lesser curvature of stomach, NOS	Condition
solid tumor and hematologic	1553206	Post-transplant lymphoproliferative disorder, NOS, of bone marrow	Condition
solid tumor and hematologic	1553222	Epithelioid hemangioendothelioma, NOS, of meninges, NOS	Condition
solid tumor and hematologic	1553236	Post-transplant lymphoproliferative disorder, NOS, of connective, Subcutaneous and other soft tissues of lower limb and hip	Condition
solid tumor and hematologic	1553238	Post-transplant lymphoproliferative disorder, NOS, of overlapping lesion of connective, subcutaneous and other soft tissues	Condition
solid tumor and hematologic	1553239	Post-transplant lymphoproliferative disorder, NOS, of spleen	Condition
solid tumor and hematologic	1553253	Paraganglioma, NOS, of brain, NOS	Condition
solid tumor and hematologic	1553256	Hydroa vacciniforme-like lymphoproliferative disorder of eyelid	Condition
solid tumor and hematologic	1553270	Pheochromocytoma, NOS, of kidney, NOS	Condition
solid tumor and hematologic	1553272	Solitary fibrous tumor, NOS, of spinal meninges	Condition
solid tumor and hematologic	1553288	Paraganglioma, NOS, of overlapping lesion of brain	Condition
solid tumor and hematologic	1553306	Solitary fibrous tumor, NOS, of central portion of breast	Condition
solid tumor and hematologic	1553320	Post-transplant lymphoproliferative disorder, NOS, of floor of mouth, NOS	Condition
solid tumor and hematologic	1553338	Solitary fibrous tumor, NOS, of upper-inner quadrant of breast	Condition
solid tumor and hematologic	1553353	Pancreatobiliary type carcinoma of pancreas, NOS	Condition
solid tumor and hematologic	1553370	Hydroa vacciniforme-like lymphoproliferative disorder of external ear	Condition
solid tumor and hematologic	1553387	Post-transplant lymphoproliferative disorder, NOS, of lacrimal gland	Condition
solid tumor and hematologic	1553403	Post-transplant lymphoproliferative disorder, NOS, of sigmoid colon	Condition
solid tumor and hematologic	1553404	Extra-adrenal paraganglioma, NOS, of temporal lobe	Condition
solid tumor and hematologic	1553439	Neuroendocrine carcinoma, NOS, of frontal sinus	Condition
solid tumor and hematologic	1553440	Post-transplant lymphoproliferative disorder, NOS, of connective, Subcutaneous and other soft tissues of pelvis	Condition
solid tumor and hematologic	1553454	Post-transplant lymphoproliferative disorder, NOS, of posterior wall of oropharynx	Condition
solid tumor and hematologic	1553455	Post-transplant lymphoproliferative disorder, NOS, of subglottis	Condition
solid tumor and hematologic	1553457	Ewing sarcoma of upper lobe, lung	Condition
solid tumor and hematologic	1553507	Pigmented dermatofibrosarcoma protuberans of peripheral nerves and autonomic nervous system of upper limb and shoulder	Condition
solid tumor and hematologic	1553524	Solitary fibrous tumor, NOS, of overlapping lesion of breast	Condition
solid tumor and hematologic	1553538	Post-transplant lymphoproliferative disorder, NOS, of overlapping lesion of major salivary glands	Condition
solid tumor and hematologic	1553555	Post-transplant lymphoproliferative disorder, NOS, of occipital lobe	Condition
solid tumor and hematologic	1553557	Squamous cell carcinoma, keratinizing, NOS, of lymph nodes of head, face and neck	Condition
solid tumor and hematologic	1553572	Post-transplant lymphoproliferative disorder, NOS, of connective, Subcutaneous and other soft tissues of thorax	Condition
solid tumor and hematologic	1553573	Post-transplant lymphoproliferative disorder, NOS, of tail of pancreas	Condition
solid tumor and hematologic	1553590	Extra-adrenal paraganglioma, NOS, of cerebral meninges	Condition
solid tumor and hematologic	36402357	Papillary carcinoma in situ, NOS, of unknown primary site	Condition
solid tumor and hematologic	36402358	Solitary fibrous tumor, malignant of unknown primary site	Condition
solid tumor and hematologic	36402360	Paraganglioma, NOS, of unknown primary site	Condition
solid tumor and hematologic	36402373	Tubular adenocarcinoma in situ of fallopian tube	Condition
solid tumor and hematologic	36402376	Squamous cell carcinoma in situ with questionable stromal invasion of unknown primary site	Condition
solid tumor and hematologic	36402393	Intraductal carcinoma, noninfiltrating, NOS, of parotid gland	Condition
solid tumor and hematologic	36402406	Alveolar adenocarcinoma of unknown primary site	Condition
solid tumor and hematologic	36402407	Mucinous cystadenocarcinoma, NOS, of unknown primary site	Condition
solid tumor and hematologic	36402408	Follicular lymphoma, grade 2 of unknown primary site	Condition
solid tumor and hematologic	36402410	Seminoma, anaplastic of unknown primary site	Condition
solid tumor and hematologic	36402423	Signet ring cell carcinoma of unknown primary site	Condition
solid tumor and hematologic	36402425	Teratocarcinoma of unknown primary site	Condition
solid tumor and hematologic	36402440	Goblet cell carcinoid in situ of appendix	Condition
solid tumor and hematologic	36402443	Differentiated intraepithelial neoplasia of overlapping lesion of cervix uteri	Condition
solid tumor and hematologic	36402491	Squamous cell carcinoma, spindle cell of unknown primary site	Condition
solid tumor and hematologic	36402492	Mucinous adenocarcinoma of overlapping lesion of ill-defined sites	Condition
solid tumor and hematologic	36402523	Basal cell adenocarcinoma of unknown primary site	Condition
solid tumor and hematologic	36402557	Sex cord-gonadal stromal tumor, NOS, of endometrium	Condition
solid tumor and hematologic	36402558	Mesodermal mixed tumor of unknown primary site	Condition
solid tumor and hematologic	36402559	Small cell carcinoma, fusiform cell of unknown primary site	Condition
solid tumor and hematologic	36402592	Adenocarcinoma in situ in adenomatous polyp of unknown primary site	Condition
solid tumor and hematologic	36402594	Mixed cell adenocarcinoma of unknown primary site	Condition
solid tumor and hematologic	36402607	Myofibroblastic sarcoma of upper-inner quadrant of breast	Condition
solid tumor and hematologic	36402608	Papillary urothelial carcinoma, non-invasive of unknown primary site	Condition
solid tumor and hematologic	36402609	Neuroblastoma, NOS, of other ill-defined sites	Condition
solid tumor and hematologic	36402624	Papillary carcinoma, metastatic site of central portion of breast	Condition
solid tumor and hematologic	36402626	Neuroblastoma, NOS, of overlapping lesion of ill-defined sites	Condition
solid tumor and hematologic	36402641	Solid carcinoma, NOS, of unknown primary site	Condition
solid tumor and hematologic	36402644	Verrucous carcinoma in situ of penis, NOS	Condition
solid tumor and hematologic	36402657	Gastrinoma of unknown primary site	Condition
solid tumor and hematologic	36402658	Fibroblastic liposarcoma of unknown primary site	Condition
solid tumor and hematologic	36402842	Prolymphocytic leukemia, T-cell type of blood	Condition
solid tumor and hematologic	36402860	ALK positive large B-cell lymphoma of blood	Condition
solid tumor and hematologic	36402991	Adenocarcinoma in situ in adenomatous polyposis coli (C18._) of cecum	Condition
solid tumor and hematologic	36402994	Serous intraepithelial carcinoma of fallopian tube	Condition
solid tumor and hematologic	36402995	Invasive micropapillary carcinoma of breast of overlapping lesion of breast	Condition
solid tumor and hematologic	751714	Neuroendocrine carcinoma, NOS, of head, face or neck, NOS	Condition
solid tumor and hematologic	751721	Smooth muscle tumor of uncertain malignant potential of stomach, NOS	Condition
solid tumor and hematologic	751728	Ependymoma, anaplastic of nervous system, NOS	Condition
solid tumor and hematologic	1552974	Adenocarcinoid tumor of trachea	Condition
solid tumor and hematologic	1553051	Ewing sarcoma of other specified parts of pancreas	Condition
solid tumor and hematologic	1553076	Post-transplant lymphoproliferative disorder, NOS, of overlapping lesion of heart, mediastinum and pleura	Condition
solid tumor and hematologic	1553090	Post-transplant lymphoproliferative disorder, NOS, of sublingual gland	Condition
solid tumor and hematologic	1553135	Epithelioid hemangioendothelioma, NOS, of spinal meninges	Condition
solid tumor and hematologic	1553149	Post-transplant lymphoproliferative disorder, NOS, of axillary tail of breast	Condition
solid tumor and hematologic	1553151	Epithelioid hemangioendothelioma, NOS, of cauda equina	Condition
solid tumor and hematologic	1553167	Post-transplant lymphoproliferative disorder, NOS, of body of pancreas	Condition
solid tumor and hematologic	1553176	Post-transplant lymphoproliferative disorder, NOS, of ascending colon	Condition
solid tumor and hematologic	1553185	Ewing sarcoma of duodenum	Condition
solid tumor and hematologic	1553190	Pigmented dermatofibrosarcoma protuberans of connective, Subcutaneous and other soft tissues of abdomen	Condition
solid tumor and hematologic	1553194	Post-transplant lymphoproliferative disorder, NOS, of overlapping lesion of bones, joints and articular cartilage of limbs	Condition
solid tumor and hematologic	1553215	Pigmented dermatofibrosarcoma protuberans of external ear	Condition
solid tumor and hematologic	1553226	Pancreatobiliary type carcinoma of colon, NOS	Condition
solid tumor and hematologic	1553244	Post-transplant lymphoproliferative disorder, NOS, of mandible	Condition
solid tumor and hematologic	1553249	Post-transplant lymphoproliferative disorder, NOS, of gastrointestinal tract, NOS	Condition
solid tumor and hematologic	1553274	Middle ear paraganglioma of brain, NOS	Condition
solid tumor and hematologic	1553283	Post-transplant lymphoproliferative disorder, NOS, of oropharynx, NOS	Condition
solid tumor and hematologic	1553301	Post-transplant lymphoproliferative disorder, NOS, of liver	Condition
solid tumor and hematologic	1553310	Post-transplant lymphoproliferative disorder, NOS, of overlapping lesion of hypopharynx	Condition
solid tumor and hematologic	1553333	Solitary fibrous tumor, NOS, of pineal gland	Condition
solid tumor and hematologic	1553376	Pigmented dermatofibrosarcoma protuberans of connective, Subcutaneous and other soft tissues of head, face, and neck	Condition
solid tumor and hematologic	1553392	Pigmented dermatofibrosarcoma protuberans of peripheral nerves and autonomic nervous system of pelvis	Condition
solid tumor and hematologic	1553426	Extra-adrenal paraganglioma, NOS, of parietal lobe	Condition
solid tumor and hematologic	1553435	Post-transplant lymphoproliferative disorder, NOS, of central portion of breast	Condition
solid tumor and hematologic	1553444	Post-transplant lymphoproliferative disorder, NOS, of lower-outer quadrant of breast	Condition
solid tumor and hematologic	1553469	Chromophobe carcinoma of urinary system, NOS	Condition
solid tumor and hematologic	1553483	Post-transplant lymphoproliferative disorder, NOS, of abdominal esophagus	Condition
solid tumor and hematologic	1553494	Hydroa vacciniforme-like lymphoproliferative disorder of glans penis	Condition
solid tumor and hematologic	1553501	Wolffian tumor of uterus, NOS	Condition
solid tumor and hematologic	1553519	Extra-adrenal paraganglioma, NOS, of cauda equina	Condition
solid tumor and hematologic	1553528	Epithelioid hemangioendothelioma, NOS, of spinal cord	Condition
solid tumor and hematologic	1553585	Post-transplant lymphoproliferative disorder, NOS, of bones of skull and face and associated joints	Condition
solid tumor and hematologic	1553592	Post-transplant lymphoproliferative disorder, NOS, of ureteric orifice	Condition
solid tumor and hematologic	1553594	Post-transplant lymphoproliferative disorder, NOS, of jejunum	Condition
solid tumor and hematologic	1553601	Post-transplant lymphoproliferative disorder, NOS, of overlapping lesion of breast	Condition
solid tumor and hematologic	1553603	Extra-adrenal paraganglioma, NOS, of spinal meninges	Condition
solid tumor and hematologic	36402353	Spongioneuroblastoma of unknown primary site	Condition
solid tumor and hematologic	36402369	Merkel cell carcinoma of unknown primary site	Condition
solid tumor and hematologic	36402389	Primary cutaneous anaplastic large cell lymphoma of external ear	Condition
solid tumor and hematologic	36402394	Mixed adenoneuroendocrine carcinoma of unknown primary site	Condition
solid tumor and hematologic	36402412	Synovial sarcoma, spindle cell of unknown primary site	Condition
solid tumor and hematologic	36402430	Hodgkin lymphoma, lymphocyte depletion, diffuse fibrosis of unknown primary site	Condition
solid tumor and hematologic	36402437	Papillary carcinoma, NOS, of unknown primary site	Condition
solid tumor and hematologic	36402494	Mixed neuroendocrine non-neuroendocrine neoplasm (MiNEN) of tail of pancreas	Condition
solid tumor and hematologic	36402503	Extra-adrenal paraganglioma, NOS, of unknown primary site	Condition
solid tumor and hematologic	36402505	Pleomorphic carcinoma of unknown primary site	Condition
solid tumor and hematologic	36402519	Androblastoma, malignant of unknown primary site	Condition
solid tumor and hematologic	36402530	Superficial spreading adenocarcinoma of overlapping lesion of ill-defined sites	Condition
solid tumor and hematologic	36402537	High grade serous carcinoma of unknown primary site	Condition
solid tumor and hematologic	36402548	Adenocarcinoma with mixed subtypes of overlapping lesion of ill-defined sites	Condition
solid tumor and hematologic	36402553	Adenocarcinoma with apocrine metaplasia of unknown primary site	Condition
solid tumor and hematologic	36402587	Pleomorphic carcinoma in situ of submandibular gland	Condition
solid tumor and hematologic	36402612	Adenocarcinoma with cartilaginous and osseous metaplasia of unknown primary site	Condition
solid tumor and hematologic	36402630	Adenocarcinoma,uncertain whether primary or metastatic site of sigmoid colon	Condition
solid tumor and hematologic	36402639	Infiltrating duct carcinoma, NOS, of unknown primary site	Condition
solid tumor and hematologic	36402648	B-cell chronic lymphocytic leukemia/small lymphocytic lymphoma of overlapping lesion of ill-defined sites	Condition
solid tumor and hematologic	36402662	Undifferentiated sarcoma of unknown primary site	Condition
solid tumor and hematologic	36402671	Carcinosarcoma, NOS, of unknown primary site	Condition
solid tumor and hematologic	36402673	Malignant peripheral nerve sheath tumor with rhabdomyoblastic differentiation of unknown primary site	Condition
solid tumor and hematologic	36402680	Malignant tumor, giant cell type of other ill-defined sites	Condition
solid tumor and hematologic	36402703	Hodgkin sarcoma of unknown primary site	Condition
solid tumor and hematologic	36402721	Tumor cells, malignant of unknown primary site	Condition
solid tumor and hematologic	36402723	Intestinal T-cell lymphoma of unknown primary site	Condition
solid tumor and hematologic	36402780	Acute myeloid leukemia, t(8;21)(q22;q22) of blood	Condition
solid tumor and hematologic	36402812	Precursor cell lymphoblastic lymphoma, NOS, of blood	Condition
solid tumor and hematologic	36402814	Hodgkin lymphoma, lymphocyte depletion, reticular of blood	Condition
solid tumor and hematologic	36402828	Intestinal T-cell lymphoma of blood	Condition
solid tumor and hematologic	36403007	Adenocarcinoma in situ in adenomatous polyposis coli (C18._) of fundus of stomach	Condition
solid tumor and hematologic	36403012	Adenocarcinoma in situ in adenomatous polyposis coli (C18._) of cardia, NOS	Condition
solid tumor and hematologic	36403046	Adenocarcinoma in situ in adenomatous polyposis coli (C18._) of stomach, NOS	Condition
solid tumor and hematologic	36403055	Serous intraepithelial carcinoma of uterus, NOS	Condition
solid tumor and hematologic	36403066	Adenocarcinoma in situ in adenomatous polyposis coli (C18._) of greater curvature of stomach, NOS	Condition
solid tumor and hematologic	36403091	Adenocarcinoma in situ in multiple adenomatous polyposis coli of hepatic flexure of colon	Condition
solid tumor and hematologic	36403098	Pilocytic astrocytoma, malignant of acoustic nerve	Condition
solid tumor and hematologic	36403114	Juvenile granulosa cell tumor, malignant of ovary	Condition
solid tumor and hematologic	36403121	Pilocytic astrocytoma, malignant of temporal lobe	Condition
solid tumor and hematologic	36403083	Adenocarcinoma in situ in multiple adenomatous polyposis coli of body of stomach	Condition
solid tumor and hematologic	36403100	Pilocytic astrocytoma, malignant of cranial nerve, NOS	Condition
solid tumor and hematologic	36403102	Carcinoid tumor, in situ of rectum, NOS	Condition
solid tumor and hematologic	36403119	Carotid body paraganglioma of endocrine gland, NOS	Condition
solid tumor and hematologic	36403133	Pilocytic astrocytoma, malignant of brain stem	Condition
solid tumor and hematologic	36403150	Pilocytic astrocytoma, malignant of occipital lobe	Condition
solid tumor and hematologic	36517166	Myxofibrosarcoma of connective, Subcutaneous and other soft tissues of thorax	Condition
solid tumor and hematologic	36517181	Malignant mastocytosis of ciliary body	Condition
solid tumor and hematologic	36517247	Squamous cell carcinoma, small cell, nonkeratinizing of cecum	Condition
solid tumor and hematologic	36517248	B lymphoblastic leukemia/lymphoma, NOS, of cardia, NOS	Condition
solid tumor and hematologic	36517264	Ductal carcinoma in situ, solid type of overlapping lesion of urinary organs	Condition
solid tumor and hematologic	36517265	Malignant fibrous histiocytoma of connective, Subcutaneous and other soft tissues of pelvis	Condition
solid tumor and hematologic	36517297	NK/T-cell lymphoma, nasal and nasal type of posterior wall of oropharynx	Condition
solid tumor and hematologic	36517298	Mucin-producing adenocarcinoma of female genital tract, NOS	Condition
solid tumor and hematologic	36517300	Neuroendocrine carcinoma, NOS, of overlapping lesion of rectum, anus and anal canal	Condition
solid tumor and hematologic	36517313	T-cell large granular lymphocytic leukemia of other specified parts of pancreas	Condition
solid tumor and hematologic	36517332	Askin tumor of connective, Subcutaneous and other soft tissues of abdomen	Condition
solid tumor and hematologic	36517348	Angioimmunoblastic T-cell lymphoma of gum, NOS	Condition
solid tumor and hematologic	36517364	Angiomyosarcoma of overlapping lesion of connective, subcutaneous and other soft tissues	Condition
solid tumor and hematologic	36517380	B-cell chronic lymphocytic leukemia/small lymphocytic lymphoma of glottis	Condition
solid tumor and hematologic	36517398	Pseudosarcomatous carcinoma of transverse colon	Condition
solid tumor and hematologic	36517400	Myeloid sarcoma of overlapping lesion of palate	Condition
solid tumor and hematologic	36517413	Intravascular large B-cell lymphoma of extrahepatic bile duct	Condition
solid tumor and hematologic	36517431	Intraductal micropapillary carcinoma of overlapping lesion of breast	Condition
solid tumor and hematologic	36517448	Hodgkin lymphoma, lymphocyte depletion, reticular of splenic flexure of colon	Condition
solid tumor and hematologic	36517482	Carcinosarcoma, embryonal of urinary system, NOS	Condition
solid tumor and hematologic	36517500	Basal cell adenocarcinoma of superior wall of nasopharynx	Condition
solid tumor and hematologic	36517516	Myeloid or lymphoid neoplasm with FGFR1 abnormalities of lower third of esophagus	Condition
solid tumor and hematologic	36517534	Polygonal cell carcinoma of anterior 2/3 of tongue, NOS	Condition
solid tumor and hematologic	36517580	Spongioneuroblastoma of gastrointestinal tract, NOS	Condition
solid tumor and hematologic	36517583	Plasmacytoma, NOS, of cerebral meninges	Condition
solid tumor and hematologic	36517584	Follicular lymphoma, NOS, of urachus	Condition
solid tumor and hematologic	36517615	Malignant tumor, small cell type of penis, NOS	Condition
solid tumor and hematologic	36517647	Hodgkin lymphoma, nodular sclerosis, cellular phase of lymph nodes of multiple regions	Condition
solid tumor and hematologic	36517649	Pleomorphic carcinoma of vallecula	Condition
solid tumor and hematologic	36517650	Squamous cell carcinoma with horn formation of anterior surface of epiglottis	Condition
solid tumor and hematologic	36517665	Myoepithelial carcinoma of gum, NOS	Condition
solid tumor and hematologic	36517684	Adenocarcinoma with mixed subtypes of ileum	Condition
solid tumor and hematologic	36517699	B lymphoblastic leukemia/lymphoma with t(9;22)(q34;q11.2); BCR-ABL1 of endocervix	Condition
solid tumor and hematologic	36517716	Spindle cell sarcoma of nasopharynx, NOS	Condition
solid tumor and hematologic	36517733	Epithelioma, malignant of cloacogenic zone	Condition
solid tumor and hematologic	36517751	Malignant melanoma, NOS, of lung, NOS	Condition
solid tumor and hematologic	36517764	Malignant lymphoma, mixed small and large cell, diffuse of overlapping lesion of cervix uteri	Condition
solid tumor and hematologic	36517784	Malignant mastocytosis of thymus	Condition
solid tumor and hematologic	36517798	Spermatocytic seminoma of male genital organs, NOS	Condition
solid tumor and hematologic	36517801	Superficial spreading adenocarcinoma of prostate gland	Condition
solid tumor and hematologic	36517816	Dedifferentiated liposarcoma of upper-inner quadrant of breast	Condition
solid tumor and hematologic	36517848	Histiocytic sarcoma of peripheral nerves and autonomic nervous system of abdomen	Condition
solid tumor and hematologic	36517865	Squamous cell carcinoma, NOS, of upper-inner quadrant of breast	Condition
solid tumor and hematologic	36517883	Adenocarcinoma with cartilaginous and osseous metaplasia of islets of Langerhans	Condition
solid tumor and hematologic	36517935	Angioimmunoblastic T-cell lymphoma of round ligament	Condition
solid tumor and hematologic	36517950	Malignant tumor, small cell type of overlapping lesion of retroperitoneum and peritoneum	Condition
solid tumor and hematologic	36517965	Adenosquamous carcinoma of upper respiratory tract, NOS	Condition
solid tumor and hematologic	36517967	Plasmacytoma, NOS, of short bones of upper limb and associated joints	Condition
solid tumor and hematologic	36517968	Pleomorphic rhabdomyosarcoma, adult type of overlapping lesion of urinary organs	Condition
solid tumor and hematologic	36517982	Myoepithelial carcinoma of parametrium	Condition
solid tumor and hematologic	36517984	Mature T-cell lymphoma, NOS, of choroid	Condition
solid tumor and hematologic	36518000	Precursor T-cell lymphoblastic leukemia of prostate gland	Condition
solid tumor and hematologic	36518015	Small cell sarcoma of overlapping lesion of breast	Condition
solid tumor and hematologic	36518049	Mixed tumor, malignant, NOS, of gum, NOS	Condition
solid tumor and hematologic	36518051	Plasmacytoma, NOS, of branchial cleft	Condition
solid tumor and hematologic	36518052	Nodular melanoma of gastrointestinal tract, NOS	Condition
solid tumor and hematologic	36518067	Subcutaneous panniculitis-like T-cell lymphoma of spleen	Condition
solid tumor and hematologic	36518083	Teratoma with malignant transformation of overlapping lesion of endocrine glands and related structures	Condition
solid tumor and hematologic	36518084	Clear cell sarcoma, NOS, of connective, Subcutaneous and other soft tissues, NOS	Condition
solid tumor and hematologic	36518115	Trabecular adenocarcinoma of intrahepatic bile duct	Condition
solid tumor and hematologic	36518149	Undifferentiated sarcoma of lower-outer quadrant of breast	Condition
solid tumor and hematologic	36518152	Carcinoma in situ, NOS, of overlapping lesion of hypopharynx	Condition
solid tumor and hematologic	36518165	Desmoplastic small round cell tumor of lower lobe, lung	Condition
solid tumor and hematologic	36518182	Leiomyosarcoma, NOS, of axillary tail of breast	Condition
solid tumor and hematologic	36518184	Papillary carcinoma in situ, NOS, of mouth, NOS	Condition
solid tumor and hematologic	36518185	Sezary syndrome of main bronchus	Condition
solid tumor and hematologic	36518199	Spindle cell sarcoma of breast, NOS	Condition
solid tumor and hematologic	36518200	Clear cell adenocarcinoma, NOS, of myometrium	Condition
solid tumor and hematologic	36518202	Pleomorphic carcinoma of overlapping lesion of rectum, anus and anal canal	Condition
solid tumor and hematologic	36518217	Plasmacytoma, extramedullary of mucosa of lower lip	Condition
solid tumor and hematologic	36518233	Malignant tumor, clear cell type of subglottis	Condition
solid tumor and hematologic	36518249	B lymphoblastic leukemia/lymphoma with t(12;21)(p13;q22); TEL-AML1 (ETV6-RUNX1) of cecum	Condition
solid tumor and hematologic	36518250	Plasmacytoma, NOS, of hard palate	Condition
solid tumor and hematologic	36518252	Villous adenocarcinoma of anterior wall of nasopharynx	Condition
solid tumor and hematologic	36518266	Malignant tumor, clear cell type of ill-defined sites within respiratory system	Condition
solid tumor and hematologic	36518283	Myeloproliferative neoplasm, unclassifiable of female genital tract, NOS	Condition
solid tumor and hematologic	36518284	Mature T-cell lymphoma, NOS, of rib, sternum, clavicle and associated joints	Condition
solid tumor and hematologic	36518286	Lymphoplasmacytic lymphoma of meckel diverticulum	Condition
solid tumor and hematologic	36518301	Malignant histiocytosis of spinal meninges	Condition
solid tumor and hematologic	751711	Clear cell meningioma of nervous system, NOS	Condition
solid tumor and hematologic	1553057	Post-transplant lymphoproliferative disorder, NOS, of cervix uteri	Condition
solid tumor and hematologic	1553059	Post-transplant lymphoproliferative disorder, NOS, of optic nerve	Condition
solid tumor and hematologic	1553116	Post-transplant lymphoproliferative disorder, NOS, of breast, NOS	Condition
solid tumor and hematologic	1553123	Post-transplant lymphoproliferative disorder, NOS, of female genital tract, NOS	Condition
solid tumor and hematologic	1553143	Post-transplant lymphoproliferative disorder, NOS, of lymph nodes of axilla or arm	Condition
solid tumor and hematologic	1553152	Post-transplant lymphoproliferative disorder, NOS, of overlapping lesion of tongue	Condition
solid tumor and hematologic	1553184	Ewing sarcoma of ileum	Condition
solid tumor and hematologic	1553225	Aortic body tumor of medulla of adrenal gland	Condition
solid tumor and hematologic	1553252	Post-transplant lymphoproliferative disorder, NOS, of nipple	Condition
solid tumor and hematologic	1553259	Post-transplant lymphoproliferative disorder, NOS, of endometrium	Condition
solid tumor and hematologic	1553266	Post-transplant lymphoproliferative disorder, NOS, of overlapping lesion of bones, joints and articular cartilage	Condition
solid tumor and hematologic	1553275	Post-transplant lymphoproliferative disorder, NOS, of thymus	Condition
solid tumor and hematologic	1553284	Solitary fibrous tumor, malignant of cerebellum, NOS	Condition
solid tumor and hematologic	1553291	Middle ear paraganglioma of adrenal gland, NOS	Condition
solid tumor and hematologic	1553316	Post-transplant lymphoproliferative disorder, NOS, of fundus uteri	Condition
solid tumor and hematologic	1553327	Post-transplant lymphoproliferative disorder, NOS, of cardia, NOS	Condition
solid tumor and hematologic	1553341	Post-transplant lymphoproliferative disorder, NOS, of uterine adnexa	Condition
solid tumor and hematologic	1553350	Post-transplant lymphoproliferative disorder, NOS, of appendix	Condition
solid tumor and hematologic	1553418	Post-transplant lymphoproliferative disorder, NOS, of overlapping lesion of esophagus	Condition
solid tumor and hematologic	1553425	Post-transplant lymphoproliferative disorder, NOS, of ventricle, NOS	Condition
solid tumor and hematologic	1553452	Paraganglioma, NOS, of brain stem	Condition
solid tumor and hematologic	1553475	Post-transplant lymphoproliferative disorder, NOS, of palate, NOS	Condition
solid tumor and hematologic	1553491	Post-transplant lymphoproliferative disorder, NOS, of trigone of bladder	Condition
solid tumor and hematologic	1553500	Post-transplant lymphoproliferative disorder, NOS, of overlapping lesion of other and unspecified parts of mouth	Condition
solid tumor and hematologic	1553502	Ewing sarcoma of nervous system, NOS	Condition
solid tumor and hematologic	1553518	Post-transplant lymphoproliferative disorder, NOS, of anal canal	Condition
solid tumor and hematologic	1553527	Post-transplant lymphoproliferative disorder, NOS, of lower gum	Condition
solid tumor and hematologic	1553536	Post-transplant lymphoproliferative disorder, NOS, of testis, NOS	Condition
solid tumor and hematologic	1553541	Ewing sarcoma of tail of pancreas	Condition
solid tumor and hematologic	1553561	Post-transplant lymphoproliferative disorder, NOS, of overlapping lesion of vulva	Condition
solid tumor and hematologic	1553586	Post-transplant lymphoproliferative disorder, NOS, of superior wall of nasopharynx	Condition
solid tumor and hematologic	1553593	Post-transplant lymphoproliferative disorder, NOS, of overlapping lesion of eye and adnexa	Condition
solid tumor and hematologic	1553595	Ewing sarcoma of peritoneum, NOS	Condition
solid tumor and hematologic	1553602	Transitional cell carcinoma, NOS, of liver	Condition
solid tumor and hematologic	36402361	Composite Hodgkin and non-Hodgkin lymphoma of unknown primary site	Condition
solid tumor and hematologic	36402363	Malignant tumor, spindle cell type of other ill-defined sites	Condition
solid tumor and hematologic	36402427	NK/T-cell lymphoma, nasal and nasal type of unknown primary site	Condition
solid tumor and hematologic	36402438	Endometrioid adenocarcinoma, NOS, of unknown primary site	Condition
solid tumor and hematologic	36402472	Liposarcoma, well differentiated, NOS, of unknown primary site	Condition
solid tumor and hematologic	36402495	Carcinoma simplex of unknown primary site	Condition
solid tumor and hematologic	36402504	Mixed germ cell tumor of unknown primary site	Condition
solid tumor and hematologic	36402531	Immunoglobulin deposition disease of unknown primary site	Condition
solid tumor and hematologic	36402561	Plexiform neurofibroma, malignant of peripheral nerves and autonomic nervous system of upper limb and shoulder	Condition
solid tumor and hematologic	36402563	Chondroid chordoma of unknown primary site	Condition
solid tumor and hematologic	36402581	Basal cell adenocarcinoma of other ill-defined sites	Condition
solid tumor and hematologic	36402586	Hemangioendothelioma, malignant of unknown primary site	Condition
solid tumor and hematologic	36402588	Scirrhous adenocarcinoma of other ill-defined sites	Condition
solid tumor and hematologic	36402613	Adenocarcinoma with mixed subtypes of unknown primary site	Condition
solid tumor and hematologic	36402620	Mucinous adenocarcinoma in situ of endometrium	Condition
solid tumor and hematologic	36402622	Mixed type rhabdomyosarcoma of unknown primary site	Condition
solid tumor and hematologic	36402636	Adenocarcinoma, NOS, of overlapping lesion of ill-defined sites	Condition
solid tumor and hematologic	36402638	Neuroepithelioma, NOS, of unknown primary site	Condition
solid tumor and hematologic	36402645	Squamous cell carcinoma, small cell, nonkeratinizing, in situ of vagina, NOS	Condition
solid tumor and hematologic	36402647	Polyembryoma of unknown primary site	Condition
solid tumor and hematologic	36402656	Mesonephroma, malignant of unknown primary site	Condition
solid tumor and hematologic	36402661	Mullerian mixed tumor of unknown primary site	Condition
solid tumor and hematologic	36402663	Dysgerminoma of unknown primary site	Condition
solid tumor and hematologic	36402679	Renal cell carcinoma, NOS, of unknown primary site	Condition
solid tumor and hematologic	36402688	Mixed neuroendocrine non-neuroendocrine neoplasm (MiNEN) of other specified parts of pancreas	Condition
solid tumor and hematologic	36402781	Chronic myelomonocytic leukemia, NOS, of blood	Condition
solid tumor and hematologic	36402879	Hodgkin sarcoma of blood	Condition
solid tumor and hematologic	36402997	Adenocarcinoma in situ in adenomatous polyposis coli (C18._) of appendix	Condition
solid tumor and hematologic	36402999	Glioma, borderline (C71._) of ventricle, NOS	Condition
solid tumor and hematologic	36403015	Invasive micropapillary carcinoma of breast of lower-outer quadrant of breast	Condition
solid tumor and hematologic	36403024	Bronchio-alveolar carcinoma, non-mucinous in situ (C34._) of upper lobe, lung	Condition
solid tumor and hematologic	36403065	Serous intraepithelial carcinoma of endometrium	Condition
solid tumor and hematologic	36403088	Craniopharyngioma, benign of frontal lobe	Condition
solid tumor and hematologic	36403106	Pilocytic astrocytoma, malignant of brain, NOS	Condition
solid tumor and hematologic	36403140	Carotid body paraganglioma of overlapping lesion of endocrine glands and related structures	Condition
solid tumor and hematologic	36403149	Adenocarcinoma in situ of lung, non-mucinous of lower lobe, lung	Condition
solid tumor and hematologic	36403156	Basal cell carcinoma in situ of skin of lip, NOS	Condition
solid tumor and hematologic	36517161	Acinar cell cystadenocarcinoma of axillary tail of breast	Condition
solid tumor and hematologic	36517170	Squamous cell carcinoma with horn formation of axillary tail of breast	Condition
solid tumor and hematologic	36517175	Infantile fibrosarcoma of eye, NOS	Condition
solid tumor and hematologic	36517202	Pineoblastoma of ventricle, NOS	Condition
solid tumor and hematologic	36517229	Oligodendroblastoma of olfactory nerve	Condition
solid tumor and hematologic	36517234	Giant cell and spindle cell carcinoma of lower lobe, lung	Condition
solid tumor and hematologic	36517236	Langerhans cell sarcoma of posterior wall of hypopharynx	Condition
solid tumor and hematologic	36517252	Epithelioid leiomyosarcoma of urachus	Condition
solid tumor and hematologic	36517268	B lymphoblastic leukemia/lymphoma with hyperdiploidy of specified parts of peritoneum	Condition
solid tumor and hematologic	36517279	Primary cutaneous follicle center lymphoma of glans penis	Condition
solid tumor and hematologic	36517304	Hodgkin lymphoma, nodular sclerosis, grade 2 of sphenoid sinus	Condition
solid tumor and hematologic	36517309	T-cell/histiocyte rich large B-cell lymphoma of laryngeal cartilage	Condition
solid tumor and hematologic	751715	Solitary fibrous tumor/Hemangiopericytoma, grade 1 of connective, Subcutaneous and other soft tissues, NOS	Condition
solid tumor and hematologic	751735	Carcinoma, NOS, of nervous system, NOS	Condition
solid tumor and hematologic	1553081	Mucinous cystic tumor of borderline malignancy of head of pancreas	Condition
solid tumor and hematologic	1553112	Post-transplant lymphoproliferative disorder, NOS, of unknown primary site	Condition
solid tumor and hematologic	1553128	Post-transplant lymphoproliferative disorder, NOS, of long bones of upper limb, scapula and associated joints	Condition
solid tumor and hematologic	1553129	Epithelioid hemangioendothelioma, NOS, of overlapping lesion of brain	Condition
solid tumor and hematologic	1553145	Extra-adrenal paraganglioma, NOS, of billiary tract, NOS	Condition
solid tumor and hematologic	1553148	Post-transplant lymphoproliferative disorder, NOS, of spinal meninges	Condition
solid tumor and hematologic	1553180	Post-transplant lymphoproliferative disorder, NOS, of urachus	Condition
solid tumor and hematologic	1553247	Post-transplant lymphoproliferative disorder, NOS, of overlapping lesion of lip, oral cavity and pharynx	Condition
solid tumor and hematologic	1553248	Post-transplant lymphoproliferative disorder, NOS, of bone, NOS	Condition
solid tumor and hematologic	1553261	Ewing sarcoma of spinal cord	Condition
solid tumor and hematologic	1553263	Post-transplant lymphoproliferative disorder, NOS, of thyroid gland	Condition
solid tumor and hematologic	1553281	Post-transplant lymphoproliferative disorder, NOS, of larynx, NOS	Condition
solid tumor and hematologic	1553311	Post-transplant lymphoproliferative disorder, NOS, of body of stomach	Condition
solid tumor and hematologic	1553313	Pigmented dermatofibrosarcoma protuberans of connective, Subcutaneous and other soft tissues of upper limb and shoulder	Condition
solid tumor and hematologic	1553329	Epithelioid hemangioendothelioma, NOS, of cerebellum, NOS	Condition
solid tumor and hematologic	1553346	Post-transplant lymphoproliferative disorder, NOS, of kidney, NOS	Condition
solid tumor and hematologic	1553363	Extra-adrenal paraganglioma, NOS, of overlapping lesion of brain and central nervous system	Condition
solid tumor and hematologic	1553380	Post-transplant lymphoproliferative disorder, NOS, of connective, Subcutaneous and other soft tissues of upper limb and shoulder	Condition
solid tumor and hematologic	1553398	Ewing sarcoma of cheeck mucosa	Condition
solid tumor and hematologic	1553414	Post-transplant lymphoproliferative disorder, NOS, of waldeyer ring	Condition
solid tumor and hematologic	1553431	Pigmented dermatofibrosarcoma protuberans of peripheral nerves and autonomic nervous system of lower limb and hip	Condition
solid tumor and hematologic	1553445	Ewing sarcoma of pleura, NOS	Condition
solid tumor and hematologic	1553464	Hydroa vacciniforme-like lymphoproliferative disorder of labium minus	Condition
solid tumor and hematologic	1553482	Post-transplant lymphoproliferative disorder, NOS, of short bones of lower limb and associated joints	Condition
solid tumor and hematologic	1553496	Extra-adrenal paraganglioma, NOS, of ovary	Condition
solid tumor and hematologic	1553498	Post-transplant lymphoproliferative disorder, NOS, of anterior wall of nasopharynx	Condition
solid tumor and hematologic	1553514	Post-transplant lymphoproliferative disorder, NOS, of ileum	Condition
solid tumor and hematologic	1553530	Infiltrating duct carcinoma, NOS, of lymph nodes of axilla or arm	Condition
solid tumor and hematologic	1553531	Post-transplant lymphoproliferative disorder, NOS, of autonomic nervous system, NOS	Condition
solid tumor and hematologic	1553547	Post-transplant lymphoproliferative disorder, NOS, of ampulla of Vater	Condition
solid tumor and hematologic	1553564	Post-transplant lymphoproliferative disorder, NOS, of broad ligament	Condition
solid tumor and hematologic	1553597	Paraganglioma, NOS, of prostate gland	Condition
solid tumor and hematologic	1553598	Squamous cell carcinoma, NOS, of lymph nodes of axilla or arm	Condition
solid tumor and hematologic	1553599	Adenocarcinoid tumor of prostate gland	Condition
solid tumor and hematologic	36402349	Mixed tumor, malignant, NOS, of unknown primary site	Condition
solid tumor and hematologic	36402368	Tumor cells, malignant of overlapping lesion of ill-defined sites	Condition
solid tumor and hematologic	36402383	Choriocarcinoma combined with other germ cell elements of unknown primary site	Condition
solid tumor and hematologic	36402417	Tubular adenocarcinoma in situ of ascending colon	Condition
solid tumor and hematologic	36402432	Hodgkin lymphoma, nodular sclerosis, grade 1 of unknown primary site	Condition
solid tumor and hematologic	36402433	Malignant tumor, spindle cell type of overlapping lesion of ill-defined sites	Condition
solid tumor and hematologic	36402435	Adenocarcinoma with squamous metaplasia of unknown primary site	Condition
solid tumor and hematologic	36402449	Glassy cell carcinoma of unknown primary site	Condition
solid tumor and hematologic	36402451	Papillary adenocarcinoma in situ, NOS, of endocervix	Condition
solid tumor and hematologic	36402482	Infantile fibrosarcoma of unknown primary site	Condition
solid tumor and hematologic	36402484	Adenocarcinoma in situ in tubulovillous adenoma of unknown primary site	Condition
solid tumor and hematologic	36402485	Dedifferentiated chordoma of unknown primary site	Condition
solid tumor and hematologic	36402499	Carcinoma, metastatic, NOS, of unknown primary site	Condition
solid tumor and hematologic	36402515	Carcinoma, anaplastic, NOS, of overlapping lesion of ill-defined sites	Condition
solid tumor and hematologic	36402516	Adenocarcinoma,uncertain whether primary or metastatic site of lung, NOS	Condition
solid tumor and hematologic	36402533	Glucagonoma of unknown primary site	Condition
solid tumor and hematologic	36402550	Schneiderian carcinoma of unknown primary site	Condition
solid tumor and hematologic	36402551	Superficial spreading adenocarcinoma of unknown primary site	Condition
solid tumor and hematologic	36402566	Ganglioglioma, anaplastic of unknown primary site	Condition
solid tumor and hematologic	36402583	Germinoma of unknown primary site	Condition
solid tumor and hematologic	36402616	Spindle cell carcinoma, NOS, of unknown primary site	Condition
solid tumor and hematologic	36402635	Mucin-producing adenocarcinoma of other ill-defined sites	Condition
solid tumor and hematologic	36402667	Scirrhous adenocarcinoma of overlapping lesion of ill-defined sites	Condition
solid tumor and hematologic	36402669	Acinar cell cystadenocarcinoma of unknown primary site	Condition
solid tumor and hematologic	36402734	Anaplastic large cell lymphoma, T-cell and Null-cell type of unknown primary site	Condition
solid tumor and hematologic	36402751	Subcutaneous panniculitis-like T-cell lymphoma of blood	Condition
solid tumor and hematologic	36402784	NK/T-cell lymphoma, nasal and nasal type of blood	Condition
solid tumor and hematologic	36402816	Myeloid leukemia associated with Down syndrome of blood	Condition
solid tumor and hematologic	36402817	Malignant lymphoma, mixed small and large cell, diffuse of blood	Condition
solid tumor and hematologic	36402818	T-cell large granular lymphocytic leukemia of blood	Condition
solid tumor and hematologic	36403019	Intraductal with other types of carcinoma in situ (C50._) of lower-inner quadrant of breast	Condition
solid tumor and hematologic	36403036	Adenocarcinoma in situ in adenomatous polyposis coli (C18._) of transverse colon	Condition
solid tumor and hematologic	36403085	Pilocytic astrocytoma, malignant of orbit, NOS	Condition
solid tumor and hematologic	36403087	Sex cord-gonadal stromal tumor, malignant, NOS, of ovary	Condition
solid tumor and hematologic	36403101	Aortic body tumor of aortic body and other paraganglia	Condition
solid tumor and hematologic	36403117	Carcinoid tumor, in situ of appendix	Condition
solid tumor and hematologic	36403118	Endometrioid intraepithelial neoplasia of corpus uteri	Condition
solid tumor and hematologic	36403120	Adenocarcinoma in situ in multiple adenomatous polyposis coli of pylorus	Condition
solid tumor and hematologic	36403137	Granulosa cell-theca cell tumor, malignant of ovary	Condition
solid tumor and hematologic	36403151	Squamous cell carcinoma, large cell, nonkeratinizing, in situ of cervix uteri	Condition
solid tumor and hematologic	36403152	Adenocarcinoma in situ in multiple adenomatous polyposis coli of descending colon	Condition
solid tumor and hematologic	36517163	Malignant tumor, giant cell type of nasopharynx, NOS	Condition
solid tumor and hematologic	36517164	Superficial spreading adenocarcinoma of overlapping lesion of small intestine	Condition
solid tumor and hematologic	36517180	Hodgkin granuloma of thyroid gland	Condition
solid tumor and hematologic	36517182	Primary effusion lymphoma of anterior mediastinum	Condition
solid tumor and hematologic	36403155	Pineocytoma, malignant of pineal gland	Condition
solid tumor and hematologic	36403189	Sellar ependymoma of spinal cord	Condition
solid tumor and hematologic	36517153	Marginal zone B-cell lymphoma, NOS, of lymph nodes of head, face and neck	Condition
solid tumor and hematologic	36517158	Malignant histiocytosis of dorsal surface of tongue, NOS	Condition
solid tumor and hematologic	36517167	Mixed adenoneuroendocrine carcinoma of ill-defined sites within respiratory system	Condition
solid tumor and hematologic	36517169	Medullary carcinoma, NOS, of gastric antrum	Condition
solid tumor and hematologic	36517178	Basaloid squamous cell carcinoma of overlapping lesion of larynx	Condition
solid tumor and hematologic	36517242	B lymphoblastic leukemia/lymphoma with t(12;21)(p13;q22); TEL-AML1 (ETV6-RUNX1) of overlapping lesion of peripheral nerves and autonomic nervous system	Condition
solid tumor and hematologic	36517251	Undifferentiated sarcoma of vallecula	Condition
solid tumor and hematologic	36517260	B-cell chronic lymphocytic leukemia/small lymphocytic lymphoma of overlapping lesion of endocrine glands and related structures	Condition
solid tumor and hematologic	36517287	Squamous cell carcinoma, NOS, of eye, NOS	Condition
solid tumor and hematologic	36517301	Small cell carcinoma, NOS, of pancreatic duct	Condition
solid tumor and hematologic	36517319	Giant cell sarcoma of supraglottis	Condition
solid tumor and hematologic	36517342	NK/T-cell lymphoma, nasal and nasal type of uterine adnexa	Condition
solid tumor and hematologic	36517344	Carcinoma with osteoclast-like giant cells of tonsil, NOS	Condition
solid tumor and hematologic	36517367	Hodgkin sarcoma of isthmus uteri	Condition
solid tumor and hematologic	36517369	Mature T-cell lymphoma, NOS, of other specified parts of female genital organs	Condition
solid tumor and hematologic	36517392	Malignant histiocytosis of pelvic bones, sacrum, coccyx and associated joints	Condition
solid tumor and hematologic	36517396	Papillary adenocarcinoma, NOS, of middle third of esophagus	Condition
solid tumor and hematologic	36517412	Epithelioid sarcoma, NOS, of upper respiratory tract, NOS	Condition
solid tumor and hematologic	36517419	Carcinosarcoma, NOS, of exocervix	Condition
solid tumor and hematologic	36517444	Undifferentiated sarcoma of frontal sinus	Condition
solid tumor and hematologic	36517451	ALK positive large B-cell lymphoma of bladder, NOS	Condition
solid tumor and hematologic	36517453	Retinoblastoma, NOS, of overlapping lesion of eye and adnexa	Condition
solid tumor and hematologic	36517478	ALK positive large B-cell lymphoma of mediastinum, NOS	Condition
solid tumor and hematologic	36517485	Scirrhous adenocarcinoma of tonsillar pillar	Condition
solid tumor and hematologic	36517496	Synovial sarcoma, NOS, of greater curvature of stomach, NOS	Condition
solid tumor and hematologic	36517519	Hodgkin lymphoma, nodular sclerosis, grade 1 of upper Gum	Condition
solid tumor and hematologic	36517528	Plasmacytoma, NOS, of overlapping lesion of brain	Condition
solid tumor and hematologic	36517587	Squamous cell carcinoma in situ, NOS, of dome of bladder	Condition
solid tumor and hematologic	36517603	Bowen disease of overlapping lesion of other and unspecified parts of mouth	Condition
solid tumor and hematologic	36517612	B lymphoblastic leukemia/lymphoma, NOS, of frontal sinus	Condition
solid tumor and hematologic	36517626	Spindle cell rhabdomyosarcoma of labium majus	Condition
solid tumor and hematologic	36517630	Adenocarcinoma in situ in adenomatous polyp of pancreatic duct	Condition
solid tumor and hematologic	36517635	Adenocarcinoma with mixed subtypes of anus, NOS	Condition
solid tumor and hematologic	36517637	Adenocarcinoma in tubulovillous adenoma of esophagus, NOS	Condition
solid tumor and hematologic	36517651	Yolk sac tumor, NOS, of cerebral meninges	Condition
solid tumor and hematologic	36517660	Undifferentiated sarcoma of posterior wall of oropharynx	Condition
solid tumor and hematologic	36517669	Mixed germ cell tumor of frontal lobe	Condition
solid tumor and hematologic	36517671	Kaposi sarcoma of nasopharynx, NOS	Condition
solid tumor and hematologic	36517678	Solitary fibrous tumor, malignant of connective, Subcutaneous and other soft tissues of head, face, and neck	Condition
solid tumor and hematologic	36517710	Carcinosarcoma, embryonal of laryngeal cartilage	Condition
solid tumor and hematologic	36517719	Cloacogenic carcinoma of sphenoid sinus	Condition
solid tumor and hematologic	36517728	Myosarcoma of cervix uteri	Condition
solid tumor and hematologic	36517735	Chordoma, NOS, of connective, Subcutaneous and other soft tissues of trunk, NOS	Condition
solid tumor and hematologic	36517744	Angiomyosarcoma of other specified parts of pancreas	Condition
solid tumor and hematologic	36517780	Spindle cell carcinoma, NOS, of liver	Condition
solid tumor and hematologic	36517785	Myxoid leiomyosarcoma of gastric antrum	Condition
solid tumor and hematologic	36517819	Myeloproliferative neoplasm, unclassifiable of anterior surface of epiglottis	Condition
solid tumor and hematologic	36517839	Giant cell and spindle cell carcinoma of nasopharynx, NOS	Condition
solid tumor and hematologic	36517846	Squamous cell carcinoma in situ, NOS, of other specified parts of male genital organs	Condition
solid tumor and hematologic	36517853	B lymphoblastic leukemia/lymphoma with t(v;11q23); MLL rearranged of connective, Subcutaneous and other soft tissues of lower limb and hip	Condition
solid tumor and hematologic	36517860	Large cell carcinoma, NOS, of upper-inner quadrant of breast	Condition
solid tumor and hematologic	36517864	Lymphoplasmacytic lymphoma of lesser curvature of stomach, NOS	Condition
solid tumor and hematologic	36517869	Angiomatoid fibrous histiocytoma of connective, Subcutaneous and other soft tissues of head, face, and neck	Condition
solid tumor and hematologic	36517889	Retinoblastoma, diffuse of lacrimal gland	Condition
solid tumor and hematologic	36517894	Malignant tumor, clear cell type of overlapping lesion of larynx	Condition
solid tumor and hematologic	36517937	Polymorphous adenocarcinoma of base of tongue, NOS	Condition
solid tumor and hematologic	36517962	Carcinoma, anaplastic, NOS, of middle ear	Condition
solid tumor and hematologic	36517969	Amelanotic melanoma of mucosa of lip, NOS	Condition
solid tumor and hematologic	36517980	Myofibroblastic tumor, NOS, of nasal cavity	Condition
solid tumor and hematologic	36517989	Fibroblastic reticular cell tumor of exocervix	Condition
solid tumor and hematologic	36517996	Basal cell adenocarcinoma of nipple	Condition
solid tumor and hematologic	36518003	Spindle cell rhabdomyosarcoma of connective, Subcutaneous and other soft tissues of thorax	Condition
solid tumor and hematologic	36518005	Cribriform carcinoma in situ of hard palate	Condition
solid tumor and hematologic	36518037	Giant cell sarcoma of ureter	Condition
solid tumor and hematologic	36518039	Chondrosarcoma, NOS, of long bones of upper limb, scapula and associated joints	Condition
solid tumor and hematologic	36518078	Large cell neuroendocrine carcinoma of commissure of lip	Condition
solid tumor and hematologic	36518089	Synovial sarcoma, NOS, of overlapping lesion of bones, joints and articular cartilage of limbs	Condition
solid tumor and hematologic	36518096	Sezary syndrome of rib, sternum, clavicle and associated joints	Condition
solid tumor and hematologic	36518123	Large cell carcinoma, NOS, of gastric antrum	Condition
solid tumor and hematologic	36518146	Hodgkin sarcoma of labium minus	Condition
solid tumor and hematologic	36518153	Squamous cell carcinoma with horn formation of sublingual gland	Condition
solid tumor and hematologic	36518180	Malignant lymphoma, NOS, of clitorus	Condition
solid tumor and hematologic	36518205	Hodgkin lymphoma, lymphocyte depletion, diffuse fibrosis of connective, Subcutaneous and other soft tissues, NOS	Condition
solid tumor and hematologic	36518212	Mixed tumor, malignant, NOS, of vestibule of mouth	Condition
solid tumor and hematologic	36518223	Malignant tumor, spindle cell type of bone of limb, NOS	Condition
solid tumor and hematologic	36518237	Carcinosarcoma, NOS, of anterior wall of nasopharynx	Condition
solid tumor and hematologic	36518246	Sarcoma, NOS, of overlapping lesion of colon	Condition
solid tumor and hematologic	36518264	Plasmablastic lymphoma of other specified parts of female genital organs	Condition
solid tumor and hematologic	36518280	Mixed type rhabdomyosarcoma of connective, Subcutaneous and other soft tissues of lower limb and hip	Condition
solid tumor and hematologic	36518289	Basaloid carcinoma of lateral wall of nasopharynx	Condition
solid tumor and hematologic	36518296	Malignant tumor, clear cell type of cecum	Condition
solid tumor and hematologic	36518298	Adenocarcinoma with squamous metaplasia of body of pancreas	Condition
solid tumor and hematologic	36518305	Chondrosarcoma, NOS, of connective, Subcutaneous and other soft tissues of trunk, NOS	Condition
solid tumor and hematologic	751720	Desmoplastic nodular medulloblastoma of nervous system, NOS	Condition
solid tumor and hematologic	751722	Olfactory neuroblastoma of nervous system, NOS	Condition
solid tumor and hematologic	751729	Glioma, malignant of nervous system, NOS	Condition
solid tumor and hematologic	1553041	Post-transplant lymphoproliferative disorder, NOS, of bladder neck	Condition
solid tumor and hematologic	1553068	Epithelioid hemangioendothelioma, NOS, of ventricle, NOS	Condition
solid tumor and hematologic	1553077	Post-transplant lymphoproliferative disorder, NOS, of border of tongue	Condition
solid tumor and hematologic	1553084	Post-transplant lymphoproliferative disorder, NOS, of upper-inner quadrant of breast	Condition
solid tumor and hematologic	1553091	Solitary fibrous tumor, NOS, of breast, NOS	Condition
solid tumor and hematologic	1553100	Post-transplant lymphoproliferative disorder, NOS, of blood	Condition
solid tumor and hematologic	1553107	Post-transplant lymphoproliferative disorder, NOS, of ciliary body	Condition
solid tumor and hematologic	1553109	Post-transplant lymphoproliferative disorder, NOS, of brain stem	Condition
solid tumor and hematologic	1553125	Post-transplant lymphoproliferative disorder, NOS, of meckel diverticulum	Condition
solid tumor and hematologic	1553127	Post-transplant lymphoproliferative disorder, NOS, of base of tongue, NOS	Condition
solid tumor and hematologic	1553141	Post-transplant lymphoproliferative disorder, NOS, of uvula	Condition
solid tumor and hematologic	1553157	Post-transplant lymphoproliferative disorder, NOS, of nasopharynx, NOS	Condition
solid tumor and hematologic	1553159	Post-transplant lymphoproliferative disorder, NOS, of overlapping lesion of peripheral nerves and autonomic nervous system	Condition
solid tumor and hematologic	1553182	Adenocarcinoma, intestinal type of cecum	Condition
solid tumor and hematologic	1553191	Hidradenocarcinoma of colon, NOS	Condition
solid tumor and hematologic	1553193	Post-transplant lymphoproliferative disorder, NOS, of connective, Subcutaneous and other soft tissues, NOS	Condition
solid tumor and hematologic	1553200	Solitary fibrous tumor, malignant of nervous system, NOS	Condition
solid tumor and hematologic	1553202	Post-transplant lymphoproliferative disorder, NOS, of vulva, NOS	Condition
solid tumor and hematologic	1553218	Ewing sarcoma of head of pancreas	Condition
solid tumor and hematologic	1553227	Post-transplant lymphoproliferative disorder, NOS, of vertebral column	Condition
solid tumor and hematologic	1553257	Post-transplant lymphoproliferative disorder, NOS, of anterior wall of bladder	Condition
solid tumor and hematologic	1553277	Ewing sarcoma of overlapping lesion of lung	Condition
solid tumor and hematologic	1553282	Ewing sarcoma of pelvis, NOS	Condition
solid tumor and hematologic	1553309	Post-transplant lymphoproliferative disorder, NOS, of retina	Condition
solid tumor and hematologic	1553318	Post-transplant lymphoproliferative disorder, NOS, of submandibular gland	Condition
solid tumor and hematologic	1553325	Post-transplant lymphoproliferative disorder, NOS, of intrahepatic bile duct	Condition
solid tumor and hematologic	1553334	Hydroa vacciniforme-like lymphoproliferative disorder of labium majus	Condition
solid tumor and hematologic	1553336	Adenocarcinoid tumor of esophagus, NOS	Condition
solid tumor and hematologic	1553357	Post-transplant lymphoproliferative disorder, NOS, of tongue, NOS	Condition
solid tumor and hematologic	1553368	Paraganglioma, NOS, of acoustic nerve	Condition
solid tumor and hematologic	1553386	Post-transplant lymphoproliferative disorder, NOS, of parietal lobe	Condition
solid tumor and hematologic	1553391	Post-transplant lymphoproliferative disorder, NOS, of renal pelvis	Condition
solid tumor and hematologic	1553411	Pigmented dermatofibrosarcoma protuberans of connective, Subcutaneous and other soft tissues of thorax	Condition
solid tumor and hematologic	1553441	Epithelioid hemangioendothelioma, NOS, of brain, NOS	Condition
solid tumor and hematologic	1553450	Post-transplant lymphoproliferative disorder, NOS, of peritoneum, NOS	Condition
solid tumor and hematologic	1553459	Solitary fibrous tumor, NOS, of skin, NOS	Condition
solid tumor and hematologic	1553484	Post-transplant lymphoproliferative disorder, NOS, of long bones of lower limb and associated joints	Condition
solid tumor and hematologic	1553511	Post-transplant lymphoproliferative disorder, NOS, of peripheral nerves and autonomic nervous system of abdomen	Condition
solid tumor and hematologic	1553525	Post-transplant lymphoproliferative disorder, NOS, of heart	Condition
solid tumor and hematologic	1553543	Aortic body tumor of cortex of adrenal gland	Condition
solid tumor and hematologic	1553550	Solitary fibrous tumor, NOS, of accessory sinus, NOS	Condition
solid tumor and hematologic	1553559	Solitary fibrous tumor/Hemangiopericytoma, grade 1 of connective, Subcutaneous and other soft tissues of lower limb and hip	Condition
solid tumor and hematologic	1553566	Post-transplant lymphoproliferative disorder, NOS, of descended testis	Condition
solid tumor and hematologic	1553568	Post-transplant lymphoproliferative disorder, NOS, of splenic flexure of colon	Condition
solid tumor and hematologic	1553570	Adenocarcinoma, NOS, of intra-abdominal lymph nodes	Condition
solid tumor and hematologic	1553577	Post-transplant lymphoproliferative disorder, NOS, of gum, NOS	Condition
solid tumor and hematologic	36402352	Malignant tumor, clear cell type of unknown primary site	Condition
solid tumor and hematologic	36402377	Angiomyosarcoma of unknown primary site	Condition
solid tumor and hematologic	36402379	Urothelial carcinoma, sarcomatoid of unknown primary site	Condition
solid tumor and hematologic	36402386	Adenocarcinoma with spindle cell metaplasia of unknown primary site	Condition
solid tumor and hematologic	36402397	Cribriform carcinoma in situ of unknown primary site	Condition
solid tumor and hematologic	36402436	Mucoepidermoid carcinoma of unknown primary site	Condition
solid tumor and hematologic	36402447	Marginal zone B-cell lymphoma, NOS, of other ill-defined sites	Condition
solid tumor and hematologic	36402452	Malignant tumor, small cell type of overlapping lesion of ill-defined sites	Condition
solid tumor and hematologic	36402454	Malignant tumor, spindle cell type of unknown primary site	Condition
solid tumor and hematologic	36402456	Low grade serous carcinoma of unknown primary site	Condition
solid tumor and hematologic	36402463	Large cell carcinoma with rhabdoid phenotype of unknown primary site	Condition
solid tumor and hematologic	36402479	Synovial sarcoma, epithelioid cell of unknown primary site	Condition
solid tumor and hematologic	36402497	Round cell liposarcoma of unknown primary site	Condition
solid tumor and hematologic	36402506	Lymphoplasmacytic lymphoma of unknown primary site	Condition
solid tumor and hematologic	36402513	Plasmacytoma, extramedullary,uncertain behaviour of connective, Subcutaneous and other soft tissues of pelvis	Condition
solid tumor and hematologic	36402522	Malignant teratoma, trophoblastic of unknown primary site	Condition
solid tumor and hematologic	36402545	Embryonal carcinoma, NOS, of unknown primary site	Condition
solid tumor and hematologic	36402554	Olfactory neurogenic tumor of unknown primary site	Condition
solid tumor and hematologic	36402556	Superficial spreading adenocarcinoma of other ill-defined sites	Condition
solid tumor and hematologic	36402570	Serous carcinoma, NOS, of unknown primary site	Condition
solid tumor and hematologic	36402606	Malignant tumor, clear cell type of other ill-defined sites	Condition
solid tumor and hematologic	36402672	Mucin-producing adenocarcinoma of overlapping lesion of ill-defined sites	Condition
solid tumor and hematologic	36402681	Malignant lymphoma,uncertain whether primary or metastatic site of intra-abdominal lymph nodes	Condition
solid tumor and hematologic	36402715	Mediastinal large B-cell lymphoma of blood	Condition
solid tumor and hematologic	36402790	Intravascular large B-cell lymphoma of blood	Condition
solid tumor and hematologic	36402829	Lymphoplasmacytic lymphoma of blood	Condition
solid tumor and hematologic	36402840	Essential thrombocythemia of blood	Condition
solid tumor and hematologic	36403006	Adenocarcinoma in situ in adenomatous polyposis coli (C18._) of hepatic flexure of colon	Condition
solid tumor and hematologic	36403022	Intraductal with other types of carcinoma in situ (C50._) of upper-inner quadrant of breast	Condition
solid tumor and hematologic	36403047	Infiltrating lobular mixed with other types of carcinoma, in situ (C50._) of breast, NOS	Condition
solid tumor and hematologic	36403056	Adenocarcinoma in situ in adenomatous polyposis coli (C18._) of rectum, NOS	Condition
solid tumor and hematologic	36403063	Ductular carcinoma in situ (C50._) of upper-outer quadrant of breast	Condition
solid tumor and hematologic	751709	CNS embryonal tumor, NOS, of nervous system, NOS	Condition
solid tumor and hematologic	751723	Pilomyxoid astrocytoma of nervous system, NOS	Condition
solid tumor and hematologic	1553072	Ewing sarcoma of unknown primary site	Condition
solid tumor and hematologic	1553089	Pigmented dermatofibrosarcoma protuberans of overlapping lesion of connective, subcutaneous and other soft tissues	Condition
solid tumor and hematologic	1553119	Post-transplant lymphoproliferative disorder, NOS, of connective, Subcutaneous and other soft tissues of trunk, NOS	Condition
solid tumor and hematologic	1553138	Paraganglioma, NOS, of optic nerve	Condition
solid tumor and hematologic	1553153	Post-transplant lymphoproliferative disorder, NOS, of overlapping lesion of retroperitoneum and peritoneum	Condition
solid tumor and hematologic	1553156	Post-transplant lymphoproliferative disorder, NOS, of labium majus	Condition
solid tumor and hematologic	1553171	Post-transplant lymphoproliferative disorder, NOS, of duodenum	Condition
solid tumor and hematologic	1553172	Hydroa vacciniforme-like lymphoproliferative disorder of overlapping lesion of penis	Condition
solid tumor and hematologic	1553188	Extra-adrenal paraganglioma, NOS, of ventricle, NOS	Condition
solid tumor and hematologic	1553204	Epithelioid hemangioendothelioma, NOS, of cerebrum	Condition
solid tumor and hematologic	1553205	Post-transplant lymphoproliferative disorder, NOS, of small intestine, NOS	Condition
solid tumor and hematologic	1553220	Solitary fibrous tumor, malignant of overlapping lesion of brain and central nervous system	Condition
solid tumor and hematologic	1553221	Extra-adrenal paraganglioma, NOS, of brain, NOS	Condition
solid tumor and hematologic	1553254	Post-transplant lymphoproliferative disorder, NOS, of eye, NOS	Condition
solid tumor and hematologic	1553286	Post-transplant lymphoproliferative disorder, NOS, of vestibule of mouth	Condition
solid tumor and hematologic	1553287	Post-transplant lymphoproliferative disorder, NOS, of islets of Langerhans	Condition
solid tumor and hematologic	1553304	Solitary fibrous tumor, NOS, of nervous system, NOS	Condition
solid tumor and hematologic	1553321	Solitary fibrous tumor, NOS, of ethmoid sinus	Condition
solid tumor and hematologic	1553322	Post-transplant lymphoproliferative disorder, NOS, of colon, NOS	Condition
solid tumor and hematologic	1553337	Pigmented dermatofibrosarcoma protuberans of eyelid	Condition
solid tumor and hematologic	1553340	Infiltrating duct carcinoma, NOS, of intra-abdominal lymph nodes	Condition
solid tumor and hematologic	1553355	Post-transplant lymphoproliferative disorder, NOS, of soft palate, NOS	Condition
solid tumor and hematologic	1553372	Post-transplant lymphoproliferative disorder, NOS, of rectum, NOS	Condition
solid tumor and hematologic	1553388	Epithelioid hemangioendothelioma, NOS, of cranial nerve, NOS	Condition
solid tumor and hematologic	1553389	Epithelioid hemangioendothelioma, NOS, of occipital lobe	Condition
solid tumor and hematologic	1553390	Mucoepidermoid carcinoma of breast, NOS	Condition
solid tumor and hematologic	1553407	Post-transplant lymphoproliferative disorder, NOS, of thoracic esophagus	Condition
solid tumor and hematologic	1553420	Post-transplant lymphoproliferative disorder, NOS, of stomach, NOS	Condition
solid tumor and hematologic	1553437	Post-transplant lymphoproliferative disorder, NOS, of sphenoid sinus	Condition
solid tumor and hematologic	1553456	Post-transplant lymphoproliferative disorder, NOS, of postcricoid region	Condition
solid tumor and hematologic	1553470	Neuroendocrine tumor, NOS, of endometrium	Condition
solid tumor and hematologic	1553472	Post-transplant lymphoproliferative disorder, NOS, of dome of bladder	Condition
solid tumor and hematologic	1553488	Post-transplant lymphoproliferative disorder, NOS, of pelvic lymph nodes	Condition
solid tumor and hematologic	1553490	Post-transplant lymphoproliferative disorder, NOS, of anterior 2/3 of tongue, NOS	Condition
solid tumor and hematologic	1553523	Solitary fibrous tumor, NOS, of upper-outer quadrant of breast	Condition
solid tumor and hematologic	1553574	Extra-adrenal paraganglioma, NOS, of upper lobe, lung	Condition
solid tumor and hematologic	1553587	Extra-adrenal paraganglioma, NOS, of extrahepatic bile duct	Condition
solid tumor and hematologic	1553588	Extra-adrenal paraganglioma, NOS, of acoustic nerve	Condition
solid tumor and hematologic	1553605	Post-transplant lymphoproliferative disorder, NOS, of lymph nodes of head, face and neck	Condition
solid tumor and hematologic	1553606	Post-transplant lymphoproliferative disorder, NOS, of overlapping lesion of larynx	Condition
solid tumor and hematologic	1553607	Lobular carcinoma, NOS, of lymph nodes of axilla or arm	Condition
solid tumor and hematologic	36402374	Hodgkin lymphoma, nodular sclerosis, grade 2 of unknown primary site	Condition
solid tumor and hematologic	36402424	Carcinoma, undifferentiated, NOS, of other ill-defined sites	Condition
solid tumor and hematologic	36402426	Carcinoma with osteoclast-like giant cells of unknown primary site	Condition
solid tumor and hematologic	36402442	Infiltrating ductular carcinoma of unknown primary site	Condition
solid tumor and hematologic	36402460	Adenocarcinoma in situ, NOS, of unknown primary site	Condition
solid tumor and hematologic	36402476	Papillary carcinoma, metastatic site of upper-outer quadrant of breast	Condition
solid tumor and hematologic	36402477	Scirrhous adenocarcinoma of unknown primary site	Condition
solid tumor and hematologic	36402490	Papillary adenocarcinoma in situ, NOS, of gallbladder	Condition
solid tumor and hematologic	36402508	Mixed neuroendocrine non-neuroendocrine neoplasm (MiNEN) of body of pancreas	Condition
solid tumor and hematologic	36402509	Papillary ependymoma,uncertain behaviour of spinal cord	Condition
solid tumor and hematologic	36402525	Malignant tumor, small cell type of other ill-defined sites	Condition
solid tumor and hematologic	36402526	Mixed neuroendocrine non-neuroendocrine neoplasm (MiNEN) of overlapping lesion of pancreas	Condition
solid tumor and hematologic	36402543	Cystadenocarcinoma, NOS, of unknown primary site	Condition
solid tumor and hematologic	36402560	Papillary carcinoma, metastatic site of lower-outer quadrant of breast	Condition
solid tumor and hematologic	36402576	Malignant histiocytosis of unknown primary site	Condition
solid tumor and hematologic	36402625	Heavy chain disease, NOS, of blood	Condition
solid tumor and hematologic	36402643	Urothelial carcinoma, micropapillary of unknown primary site	Condition
solid tumor and hematologic	36402674	Kaposi sarcoma of unknown primary site	Condition
solid tumor and hematologic	36402677	Clear cell adenocarcinoma, NOS, of unknown primary site	Condition
solid tumor and hematologic	36402757	Refractory anemia with excess blasts in transformation of blood	Condition
solid tumor and hematologic	36402775	Myelodysplastic syndrome with excess blasts of blood	Condition
solid tumor and hematologic	36402824	Hodgkin lymphoma, nodular sclerosis, cellular phase of blood	Condition
solid tumor and hematologic	36402825	Sezary syndrome of blood	Condition
solid tumor and hematologic	36402992	Apocrine adenocarcinoma in situ (C44._) of lower-inner quadrant of breast	Condition
solid tumor and hematologic	36402993	Paget disease in situ and intraductal carcinoma (C50._) of nipple	Condition
solid tumor and hematologic	36403027	Paget disease in situ and intraductal carcinoma (C50._) of central portion of breast	Condition
solid tumor and hematologic	36403044	Adenocarcinoma in situ in adenomatous polyposis coli (C18._) of descending colon	Condition
solid tumor and hematologic	36403045	Invasive micropapillary carcinoma of breast of upper-inner quadrant of breast	Condition
solid tumor and hematologic	36403059	Adenocarcinoma in situ in adenomatous polyposis coli (C18._) of ascending colon	Condition
solid tumor and hematologic	36403060	Intraductal with other types of carcinoma in situ (C50._) of overlapping lesion of breast	Condition
solid tumor and hematologic	36403075	Paget disease, mammary in situ (C50._) of nipple	Condition
solid tumor and hematologic	36403110	Carotid body paraganglioma of aortic body and other paraganglia	Condition
solid tumor and hematologic	36403111	Serous cystadenoma, malignant of ovary	Condition
solid tumor and hematologic	36403112	Adenocarcinoma in situ in multiple adenomatous polyposis coli of rectum, NOS	Condition
solid tumor and hematologic	36403125	Craniopharyngioma, adamantinomatous, benign of brain, NOS	Condition
solid tumor and hematologic	36403127	Pilocytic astrocytoma, malignant of frontal lobe	Condition
solid tumor and hematologic	36403144	Pilocytic astrocytoma, malignant of cerebellum, NOS	Condition
solid tumor and hematologic	36403145	Adenocarcinoma in situ in multiple adenomatous polyposis coli of stomach, NOS	Condition
solid tumor and hematologic	36517193	Squamous cell carcinoma, microinvasive of overlapping lesion of colon	Condition
solid tumor and hematologic	36517200	Myeloid or lymphoid neoplasm with PDGFRA rearrangement of broad ligament	Condition
solid tumor and hematologic	36517209	Burkitt lymphoma, NOS, of connective, Subcutaneous and other soft tissues of head, face, and neck	Condition
solid tumor and hematologic	36517211	Angiomyosarcoma of pylorus	Condition
solid tumor and hematologic	36517220	Granular cell carcinoma of ureteric orifice	Condition
solid tumor and hematologic	36517225	B lymphoblastic leukemia/lymphoma with t(5;14)(q31;q32); IL3-IGH of upper Gum	Condition
solid tumor and hematologic	36517243	Hodgkin lymphoma, lymphocyte depletion, NOS, of overlapping lesion of accessory sinuses	Condition
solid tumor and hematologic	36517259	Sezary syndrome of parotid gland	Condition
solid tumor and hematologic	36517275	Angioimmunoblastic T-cell lymphoma of orbit, NOS	Condition
solid tumor and hematologic	36517293	Malignant lymphoma, large B-cell, diffuse, immunoblastic, NOS, of vallecula	Condition
solid tumor and hematologic	36517329	Papillary carcinoma, NOS, of sphenoid sinus	Condition
solid tumor and hematologic	36517334	Hodgkin lymphoma, nodular sclerosis, grade 1 of anal canal	Condition
solid tumor and hematologic	36517361	Squamous cell carcinoma, small cell, nonkeratinizing of overlapping lesion of floor of mouth	Condition
solid tumor and hematologic	36517386	Pilomatrical carcinoma of labium majus	Condition
solid tumor and hematologic	36517393	Superficial spreading adenocarcinoma of parathyroid gland	Condition
solid tumor and hematologic	36517402	Cribriform carcinoma in situ of oropharynx, NOS	Condition
solid tumor and hematologic	36517409	Giant cell carcinoma of uvula	Condition
solid tumor and hematologic	36517418	B lymphoblastic leukemia/lymphoma with hyperdiploidy of acoustic nerve	Condition
solid tumor and hematologic	36517420	Myeloproliferative neoplasm, unclassifiable of spinal meninges	Condition
solid tumor and hematologic	36517429	Myeloid or lymphoid neoplasm with PDGFRA rearrangement of posterior mediastinum	Condition
solid tumor and hematologic	36517434	Lymphoepithelial carcinoma of broad ligament	Condition
solid tumor and hematologic	36517436	HHV8 positive diffuse large B-cell lymphoma of short bones of upper limb and associated joints	Condition
solid tumor and hematologic	36517445	B-cell chronic lymphocytic leukemia/small lymphocytic lymphoma of choroid	Condition
solid tumor and hematologic	36517452	B lymphoblastic leukemia/lymphoma with t(5;14)(q31;q32); IL3-IGH of autonomic nervous system, NOS	Condition
solid tumor and hematologic	36517509	Malignant tumor, clear cell type of nipple	Condition
solid tumor and hematologic	36517511	Adenocarcinoma with cartilaginous and osseous metaplasia of upper-outer quadrant of breast	Condition
solid tumor and hematologic	36517520	B lymphoblastic leukemia/lymphoma with t(9;22)(q34;q11.2); BCR-ABL1 of anal canal	Condition
solid tumor and hematologic	36517527	Urothelial carcinoma, micropapillary of orbit, NOS	Condition
solid tumor and hematologic	36517538	Angiomyosarcoma of cardia, NOS	Condition
solid tumor and hematologic	36517543	Pleomorphic liposarcoma of connective, Subcutaneous and other soft tissues of trunk, NOS	Condition
solid tumor and hematologic	36517579	B lymphoblastic leukemia/lymphoma, NOS, of cauda equina	Condition
solid tumor and hematologic	36517588	Transitional cell carcinoma, NOS, of round ligament	Condition
solid tumor and hematologic	36517593	Adenocarcinoma in villous adenoma of endocervix	Condition
solid tumor and hematologic	36517602	Diffuse large B-cell lymphoma, NOS, of dome of bladder	Condition
solid tumor and hematologic	36517618	Plasmablastic lymphoma of thyroid gland	Condition
solid tumor and hematologic	36517636	Malignant fibrous histiocytoma of overlapping lesion of digestive system	Condition
solid tumor and hematologic	36517652	Choriocarcinoma, NOS, of isthmus uteri	Condition
solid tumor and hematologic	36517661	B lymphoblastic leukemia/lymphoma with hyperdiploidy of peripheral nerves and autonomic nervous system of pelvis	Condition
solid tumor and hematologic	36517668	Mucosal lentiginous melanoma of anal canal	Condition
solid tumor and hematologic	36517670	Basal cell adenocarcinoma of small intestine, NOS	Condition
solid tumor and hematologic	36517679	Neuroendocrine tumor, NOS, of descended testis	Condition
solid tumor and hematologic	36517686	Pleomorphic rhabdomyosarcoma, adult type of overlapping lesion of heart, mediastinum and pleura	Condition
solid tumor and hematologic	36517688	Epithelioid hemangioendothelioma, NOS, of connective, Subcutaneous and other soft tissues of pelvis	Condition
solid tumor and hematologic	36517704	Serous carcinoma, NOS, of descended testis	Condition
solid tumor and hematologic	36517713	Alveolar soft part sarcoma of overlapping lesion of breast	Condition
solid tumor and hematologic	36517722	Basal cell adenocarcinoma of external lower lip	Condition
solid tumor and hematologic	36517736	Spindle cell sarcoma of overlapping lesion of breast	Condition
solid tumor and hematologic	36517738	Synovial sarcoma, epithelioid cell of connective, Subcutaneous and other soft tissues of upper limb and shoulder	Condition
solid tumor and hematologic	36517747	Malignant tumor, spindle cell type of overlapping lesion of small intestine	Condition
solid tumor and hematologic	36517761	Mucin-producing adenocarcinoma of anterior wall of nasopharynx	Condition
solid tumor and hematologic	36517779	Malignant tumor, clear cell type of brain, NOS	Condition
solid tumor and hematologic	36517795	Mast cell sarcoma of cervical esophagus	Condition
solid tumor and hematologic	36517811	Hodgkin lymphoma, nodular sclerosis, NOS, of middle ear	Condition
solid tumor and hematologic	36517836	Acinar cell carcinoma of hard palate	Condition
solid tumor and hematologic	36517838	Mesenchymoma, malignant of epididymis	Condition
solid tumor and hematologic	36517852	Oxyphilic adenocarcinoma of overlapping lesion of breast	Condition
solid tumor and hematologic	36517863	Squamous cell carcinoma, adenoid of male genital organs, NOS	Condition
solid tumor and hematologic	36517895	Clear cell sarcoma, NOS, of connective, Subcutaneous and other soft tissues of upper limb and shoulder	Condition
solid tumor and hematologic	36517902	Adenocarcinoma of lung, mucinous of main bronchus	Condition
solid tumor and hematologic	36517920	Liposarcoma, NOS, of glottis	Condition
solid tumor and hematologic	36517922	Myoepithelial carcinoma of esophagus, NOS	Condition
solid tumor and hematologic	36517938	Rhabdomyosarcoma, NOS, of posterior wall of bladder	Condition
solid tumor and hematologic	36517945	B lymphoblastic leukemia/lymphoma, NOS, of cervix uteri	Condition
solid tumor and hematologic	36517952	Follicular lymphoma, grade 2 of overlapping lesion of billiary tract	Condition
solid tumor and hematologic	36517979	Papillary adenocarcinoma, NOS, of parotid gland	Condition
solid tumor and hematologic	36517988	Scirrhous adenocarcinoma of overlapping lesion of palate	Condition
solid tumor and hematologic	36517997	B lymphoblastic leukemia/lymphoma with t(1;19)(q23;p13.3); E2A-PBX1 (TCF3-PBX1) of overlapping lesion of corpus uteri	Condition
solid tumor and hematologic	36518006	Melanotic schwannoma of olfactory nerve	Condition
solid tumor and hematologic	36518011	Dedifferentiated liposarcoma of overlapping lesion of tonsil	Condition
solid tumor and hematologic	36518031	Malignant lymphoma, mixed small and large cell, diffuse of lymph nodes of head, face and neck	Condition
solid tumor and hematologic	36518054	Schneiderian carcinoma of accessory sinus, NOS	Condition
solid tumor and hematologic	36518063	Mucoepidermoid carcinoma of mucosa of lower lip	Condition
solid tumor and hematologic	36518079	Squamous cell carcinoma in situ, NOS, of epididymis	Condition
solid tumor and hematologic	36518081	Marginal zone B-cell lymphoma, NOS, of uterus, NOS	Condition
solid tumor and hematologic	36518086	Solitary fibrous tumor, malignant of peripheral nerves and autonomic nervous system of lower limb and hip	Condition
solid tumor and hematologic	36518088	Papillary adenocarcinoma, NOS, of overlapping lesion of vulva	Condition
solid tumor and hematologic	36518095	Mucosal lentiginous melanoma of branchial cleft	Condition
solid tumor and hematologic	36518122	Liposarcoma, well differentiated, NOS, of cecum	Condition
solid tumor and hematologic	36518129	Hodgkin lymphoma, lymphocyte-rich of eye, NOS	Condition
solid tumor and hematologic	36518145	Scirrhous adenocarcinoma of kidney, NOS	Condition
solid tumor and hematologic	36518156	Carcinoma, diffuse type of rectum, NOS	Condition
solid tumor and hematologic	36518172	Malignant lymphoma, large B-cell, diffuse, immunoblastic, NOS, of connective, Subcutaneous and other soft tissues of thorax	Condition
solid tumor and hematologic	36518181	Infantile fibrosarcoma of overlapping lesion of larynx	Condition
solid tumor and hematologic	36518186	B lymphoblastic leukemia/lymphoma with t(9;22)(q34;q11.2); BCR-ABL1 of urachus	Condition
solid tumor and hematologic	36517183	Follicular lymphoma, grade 1 of postcricoid region	Condition
solid tumor and hematologic	36517196	Myxofibrosarcoma of posterior wall of nasopharynx	Condition
solid tumor and hematologic	36517197	Adenocarcinoma, NOS, of superior wall of nasopharynx	Condition
solid tumor and hematologic	36517215	Mucinous adenocarcinoma of supraglottis	Condition
solid tumor and hematologic	36517216	Enteroglucagonoma, malignant of overlapping lesion of pancreas	Condition
solid tumor and hematologic	36517231	Hodgkin sarcoma of connective, Subcutaneous and other soft tissues of thorax	Condition
solid tumor and hematologic	36517281	Papillary carcinoma in situ, NOS, of rectum, NOS	Condition
solid tumor and hematologic	36517282	Hodgkin sarcoma of peripheral nerves and autonomic nervous system of lower limb and hip	Condition
solid tumor and hematologic	36517315	Spindle cell carcinoma, NOS, of soft palate, NOS	Condition
solid tumor and hematologic	36517330	Cribriform carcinoma, NOS, of submandibular gland	Condition
solid tumor and hematologic	36517346	Hodgkin lymphoma, nodular sclerosis, NOS, of lower lobe, lung	Condition
solid tumor and hematologic	36517363	B lymphoblastic leukemia/lymphoma, NOS, of tonsil, NOS	Condition
solid tumor and hematologic	36517382	Myeloid or lymphoid neoplasm with PDGFRA rearrangement of peripheral nerves and autonomic nervous system of abdomen	Condition
solid tumor and hematologic	36517383	Hodgkin sarcoma of bone, NOS	Condition
solid tumor and hematologic	36517397	Fascial fibrosarcoma of ciliary body	Condition
solid tumor and hematologic	36517414	Infantile fibrosarcoma of floor of mouth, NOS	Condition
solid tumor and hematologic	36517416	ALK positive large B-cell lymphoma of ureteric orifice	Condition
solid tumor and hematologic	36517430	Intravascular large B-cell lymphoma of oropharynx, NOS	Condition
solid tumor and hematologic	36517432	Follicular lymphoma, grade 1 of other specified parts of female genital organs	Condition
solid tumor and hematologic	36517447	Intravascular large B-cell lymphoma of overlapping lesion of bones, joints and articular cartilage of limbs	Condition
solid tumor and hematologic	36517450	Interdigitating dendritic cell sarcoma of anterior wall of bladder	Condition
solid tumor and hematologic	36517465	Adenocarcinoma with cartilaginous and osseous metaplasia of abdominal esophagus	Condition
solid tumor and hematologic	36517466	Cystic partially differentiated nephroblastoma of kidney, NOS	Condition
solid tumor and hematologic	36517480	Adenocarcinoma with spindle cell metaplasia of hepatic flexure of colon	Condition
solid tumor and hematologic	36517497	Adenocarcinoma in villous adenoma of vulva, NOS	Condition
solid tumor and hematologic	36517514	NK/T-cell lymphoma, nasal and nasal type of lymph nodes of inguinal region or leg	Condition
solid tumor and hematologic	36517530	Rhabdomyosarcoma, NOS, of supraglottis	Condition
solid tumor and hematologic	36517547	Malignant tumor, small cell type of frontal lobe	Condition
solid tumor and hematologic	36517549	Lymphoepithelial carcinoma of overlapping lesion of nasopharynx	Condition
solid tumor and hematologic	36517550	Basaloid carcinoma of body of penis	Condition
solid tumor and hematologic	36517567	Adenocarcinoma in situ in villous adenoma of skin of upper limb and shoulder	Condition
solid tumor and hematologic	36517582	Hodgkin lymphoma, lymphocyte-rich of heart	Condition
solid tumor and hematologic	36517597	Large cell carcinoma with rhabdoid phenotype of overlapping lesion of male genital organs	Condition
solid tumor and hematologic	36517599	Ganglioglioma, anaplastic of overlapping lesion of accessory sinuses	Condition
solid tumor and hematologic	36517600	Hodgkin lymphoma, nodular sclerosis, cellular phase of overlapping lesion of small intestine	Condition
solid tumor and hematologic	36517614	Hodgkin lymphoma, nodular sclerosis, NOS, of fallopian tube	Condition
solid tumor and hematologic	36517617	Malignant lymphoma, NOS, of nasal cavity	Condition
solid tumor and hematologic	36517631	Mucinous adenocarcinoma of overlapping lesion of pancreas	Condition
solid tumor and hematologic	36517666	Medullary carcinoma, NOS, of hepatic flexure of colon	Condition
solid tumor and hematologic	36517697	Hodgkin lymphoma, NOS, of bladder neck	Condition
solid tumor and hematologic	36517715	Myeloid or lymphoid neoplasm with PDGFRA rearrangement of vagina, NOS	Condition
solid tumor and hematologic	36517748	Lymphoepithelial carcinoma of mucosa of lower lip	Condition
solid tumor and hematologic	36517750	Malignant melanoma, regressing of tonsil, NOS	Condition
solid tumor and hematologic	36517781	Malignant tumor, clear cell type of axillary tail of breast	Condition
solid tumor and hematologic	36517782	Carcinosarcoma, embryonal of transverse colon	Condition
solid tumor and hematologic	36517800	Adenocarcinoma with cartilaginous and osseous metaplasia of rectosigmoid junction	Condition
solid tumor and hematologic	36517831	Clear cell sarcoma of kidney of paraurethral gland	Condition
solid tumor and hematologic	36517832	B lymphoblastic leukemia/lymphoma, NOS, of overlapping lesion of accessory sinuses	Condition
solid tumor and hematologic	36517849	Carcinoma, anaplastic, NOS, of lower limb, NOS	Condition
solid tumor and hematologic	36517851	B-cell chronic lymphocytic leukemia/small lymphocytic lymphoma of oropharynx, NOS	Condition
solid tumor and hematologic	36517866	B lymphoblastic leukemia/lymphoma with t(5;14)(q31;q32); IL3-IGH of ascending colon	Condition
solid tumor and hematologic	36517899	Solid carcinoma, NOS, of ascending colon	Condition
solid tumor and hematologic	36517916	Pseudosarcomatous carcinoma of rectum, NOS	Condition
solid tumor and hematologic	36517918	B lymphoblastic leukemia/lymphoma with t(5;14)(q31;q32); IL3-IGH of lower third of esophagus	Condition
solid tumor and hematologic	36517934	Carcinosarcoma, embryonal of rectum, NOS	Condition
solid tumor and hematologic	36517948	Neuroendocrine tumor, NOS, of posterior wall of hypopharynx	Condition
solid tumor and hematologic	36517949	Basal cell adenocarcinoma of pancreatic duct	Condition
solid tumor and hematologic	36517998	B lymphoblastic leukemia/lymphoma with t(v;11q23); MLL rearranged of intrahepatic bile duct	Condition
solid tumor and hematologic	36517999	B-cell chronic lymphocytic leukemia/small lymphocytic lymphoma of overlapping lesion of tongue	Condition
solid tumor and hematologic	36518016	Olfactory neuroepithelioma of sphenoid sinus	Condition
solid tumor and hematologic	36518018	Hodgkin lymphoma, lymphocyte-rich of tongue, NOS	Condition
solid tumor and hematologic	36518032	Histiocytic sarcoma of connective, Subcutaneous and other soft tissues of trunk, NOS	Condition
solid tumor and hematologic	36518065	Giant cell carcinoma of mucosa of lower lip	Condition
solid tumor and hematologic	36518099	Mesodermal mixed tumor of overlapping lesion of cervix uteri	Condition
solid tumor and hematologic	36518100	Giant cell sarcoma of overlapping lesion of bones, joints and articular cartilage of limbs	Condition
solid tumor and hematologic	36518101	Adenocarcinoma with apocrine metaplasia of ampulla of Vater	Condition
solid tumor and hematologic	36518116	Cloacogenic carcinoma of urachus	Condition
solid tumor and hematologic	36518118	Transitional cell carcinoma, NOS, of postcricoid region	Condition
solid tumor and hematologic	36518135	Malignant teratoma, intermediate of connective, Subcutaneous and other soft tissues of abdomen	Condition
solid tumor and hematologic	36518150	Malignant melanoma, regressing of upper third of esophagus	Condition
solid tumor and hematologic	36518168	Adenocarcinoid tumor of overlapping lesion of lung	Condition
solid tumor and hematologic	36518201	Plasmablastic lymphoma of middle ear	Condition
solid tumor and hematologic	36518218	Large cell neuroendocrine carcinoma of testis, NOS	Condition
solid tumor and hematologic	36518234	Mast cell sarcoma of lingual tonsil	Condition
solid tumor and hematologic	36518267	Leiomyosarcoma, NOS, of labium majus	Condition
solid tumor and hematologic	36518269	Small cell sarcoma of vulva, NOS	Condition
solid tumor and hematologic	36518285	Malignant histiocytosis of rectum, NOS	Condition
solid tumor and hematologic	36518317	Villous adenocarcinoma of fundus of stomach	Condition
solid tumor and hematologic	36518318	Neuroendocrine carcinoma, NOS, of nasal cavity	Condition
solid tumor and hematologic	36518319	Mullerian mixed tumor of bladder, NOS	Condition
solid tumor and hematologic	36518350	T-cell/histiocyte rich large B-cell lymphoma of peripheral nerves and autonomic nervous system of upper limb and shoulder	Condition
solid tumor and hematologic	36518383	Precursor T-cell lymphoblastic leukemia of mediastinum, NOS	Condition
solid tumor and hematologic	36518385	Hodgkin lymphoma, nodular sclerosis, NOS, of spinal meninges	Condition
solid tumor and hematologic	36518399	Myxofibrosarcoma of nasopharynx, NOS	Condition
solid tumor and hematologic	36518418	Histiocytic sarcoma of overlapping lesion of brain	Condition
solid tumor and hematologic	36518359	Primary cutaneous gamma-delta T-cell lymphoma of autonomic nervous system, NOS	Condition
solid tumor and hematologic	36518361	Follicular dendritic cell sarcoma of nervous system, NOS	Condition
solid tumor and hematologic	36518374	Precursor cell lymphoblastic lymphoma, NOS, of lateral wall of bladder	Condition
solid tumor and hematologic	36518375	Meningeal melanomatosis of cerebral meninges	Condition
solid tumor and hematologic	36518391	Rhabdomyosarcoma, NOS, of intestinal tract, NOS	Condition
solid tumor and hematologic	36518393	Adenocarcinoma in situ, NOS, of carotid body	Condition
solid tumor and hematologic	36518394	Hodgkin lymphoma, nodular lymphocyte predominant of lower-outer quadrant of breast	Condition
solid tumor and hematologic	36518408	Astrocytoma, NOS, of cerebral meninges	Condition
solid tumor and hematologic	36518426	Squamous cell carcinoma, small cell, nonkeratinizing of anterior 2/3 of tongue, NOS	Condition
solid tumor and hematologic	36518441	Pseudosarcomatous carcinoma of overlapping lesion of stomach	Condition
solid tumor and hematologic	36518442	Interdigitating dendritic cell sarcoma of choroid	Condition
solid tumor and hematologic	36518458	Adenocarcinoma in situ, NOS, of external ear	Condition
solid tumor and hematologic	36518477	ALK positive large B-cell lymphoma of overlapping lesion of eye and adnexa	Condition
solid tumor and hematologic	36518493	Papillary squamous cell carcinoma of external lower lip	Condition
solid tumor and hematologic	36518494	B-cell chronic lymphocytic leukemia/small lymphocytic lymphoma of bladder, NOS	Condition
solid tumor and hematologic	36518510	Basal cell adenocarcinoma of floor of mouth, NOS	Condition
solid tumor and hematologic	36518525	Follicular lymphoma, grade 1 of overlapping lesion of heart, mediastinum and pleura	Condition
solid tumor and hematologic	36518528	Mesothelioma, biphasic, malignant of overlapping lesion of retroperitoneum and peritoneum	Condition
solid tumor and hematologic	36518541	Malignant lymphoma, large B-cell, diffuse, immunoblastic, NOS, of ovary	Condition
solid tumor and hematologic	36518545	Metaplastic carcinoma, NOS, of parametrium	Condition
solid tumor and hematologic	36518576	Phyllodes tumor, malignant of nipple	Condition
solid tumor and hematologic	36518593	Desmoplastic small round cell tumor of posterior wall of nasopharynx	Condition
solid tumor and hematologic	36518594	Polygonal cell carcinoma of stomach, NOS	Condition
solid tumor and hematologic	36518608	Malignant teratoma, intermediate of overlapping lesion of digestive system	Condition
solid tumor and hematologic	36518610	Malignant Spitz tumor of cheeck mucosa	Condition
solid tumor and hematologic	36518675	Dedifferentiated chordoma of connective, Subcutaneous and other soft tissues of abdomen	Condition
solid tumor and hematologic	36518678	Large cell carcinoma, NOS, of overlapping lesion of penis	Condition
solid tumor and hematologic	36518695	Large cell carcinoma with rhabdoid phenotype of scrotum, NOS	Condition
solid tumor and hematologic	36518709	Mixed type rhabdomyosarcoma of upper Gum	Condition
solid tumor and hematologic	36518726	Undifferentiated sarcoma of posterior mediastinum	Condition
solid tumor and hematologic	36518727	Desmoplastic melanoma, NOS, of palate, NOS	Condition
solid tumor and hematologic	36518762	Malignant tumor, small cell type of upper-outer quadrant of breast	Condition
solid tumor and hematologic	36518792	B-cell chronic lymphocytic leukemia/small lymphocytic lymphoma of ascending colon	Condition
solid tumor and hematologic	36518794	Papillary adenocarcinoma, NOS, of posterior wall of bladder	Condition
solid tumor and hematologic	36518795	Malignant lymphoma, mixed small and large cell, diffuse of ventral surface of tongue, NOS	Condition
solid tumor and hematologic	36518810	Giant cell sarcoma of urinary system, NOS	Condition
solid tumor and hematologic	36518812	Cribriform carcinoma in situ of tonsillar pillar	Condition
solid tumor and hematologic	36518876	Ductal carcinoma in situ, solid type of urachus	Condition
solid tumor and hematologic	36518879	Embryonal rhabdomyosarcoma, NOS, of autonomic nervous system, NOS	Condition
solid tumor and hematologic	36518895	Fibroblastic reticular cell tumor of hypopharynx, NOS	Condition
solid tumor and hematologic	36518911	Squamous cell carcinoma, keratinizing, NOS, of mucosa of upper lip	Condition
solid tumor and hematologic	36518926	Squamous cell carcinoma, small cell, nonkeratinizing of hypopharyngeal aspect of aryepiglottic fold	Condition
solid tumor and hematologic	36518927	Papillary squamous cell carcinoma, non-invasive of postcricoid region	Condition
solid tumor and hematologic	36518962	T-cell/histiocyte rich large B-cell lymphoma of axillary tail of breast	Condition
solid tumor and hematologic	36518977	Hodgkin lymphoma, nodular sclerosis, NOS, of overlapping lesion of urinary organs	Condition
solid tumor and hematologic	36518979	Basaloid carcinoma of anterior wall of nasopharynx	Condition
solid tumor and hematologic	36518993	Papillary cystadenocarcinoma, NOS, of pancreas, NOS	Condition
solid tumor and hematologic	36519011	Hodgkin lymphoma, lymphocyte-rich of dorsal surface of tongue, NOS	Condition
solid tumor and hematologic	36519026	Myosarcoma of ciliary body	Condition
solid tumor and hematologic	36519027	B lymphoblastic leukemia/lymphoma with hyperdiploidy of pharynx, NOS	Condition
solid tumor and hematologic	36519044	Periosteal chondrosarcoma of short bones of lower limb and associated joints	Condition
solid tumor and hematologic	36519046	Lymphoplasmacytic lymphoma of autonomic nervous system, NOS	Condition
solid tumor and hematologic	36519061	Squamous cell carcinoma in situ, NOS, of ureter	Condition
solid tumor and hematologic	36519077	Small cell carcinoma, NOS, of superior wall of nasopharynx	Condition
solid tumor and hematologic	36519079	Amelanotic melanoma of middle ear	Condition
solid tumor and hematologic	36519094	B lymphoblastic leukemia/lymphoma with t(9;22)(q34;q11.2); BCR-ABL1 of connective, Subcutaneous and other soft tissues of abdomen	Condition
solid tumor and hematologic	36519095	Pseudosarcomatous carcinoma of posterior wall of nasopharynx	Condition
solid tumor and hematologic	36519160	B lymphoblastic leukemia/lymphoma with hypodiploidy (Hypodiploid ALL) of overlapping lesion of cervix uteri	Condition
solid tumor and hematologic	36519162	Infantile fibrosarcoma of lower gum	Condition
solid tumor and hematologic	36519178	Dedifferentiated liposarcoma of specified parts of peritoneum	Condition
solid tumor and hematologic	36519179	Small cell carcinoma, NOS, of bladder neck	Condition
solid tumor and hematologic	36519212	Apocrine adenocarcinoma of gastrointestinal tract, NOS	Condition
solid tumor and hematologic	36519229	Primary cutaneous gamma-delta T-cell lymphoma of scrotum, NOS	Condition
solid tumor and hematologic	36519244	Malignant mastocytosis of posterior mediastinum	Condition
solid tumor and hematologic	36519247	Mixed adenoneuroendocrine carcinoma of descending colon	Condition
solid tumor and hematologic	36519260	Malignant lymphoma, mixed small and large cell, diffuse of endometrium	Condition
solid tumor and hematologic	36519279	Mixed germ cell tumor of specified parts of peritoneum	Condition
solid tumor and hematologic	36519294	Adenocarcinoma with squamous metaplasia of anal canal	Condition
solid tumor and hematologic	36519297	Large cell carcinoma, NOS, of ethmoid sinus	Condition
solid tumor and hematologic	36519310	Systemic EBV positive T-cell lymphoproliferative disease of childhood of fallopian tube	Condition
solid tumor and hematologic	36519312	Tumor cells, malignant of connective, Subcutaneous and other soft tissues, NOS	Condition
solid tumor and hematologic	36519313	Spindle cell sarcoma of anus, NOS	Condition
solid tumor and hematologic	36519345	Medulloepithelioma, NOS, of overlapping lesion of retroperitoneum and peritoneum	Condition
solid tumor and hematologic	36519347	Hodgkin lymphoma, nodular sclerosis, grade 2 of peripheral nerves and autonomic nervous system of lower limb and hip	Condition
solid tumor and hematologic	36519360	Squamous cell carcinoma, large cell, nonkeratinizing, NOS, of accessory sinus, NOS	Condition
solid tumor and hematologic	36519363	Glioblastoma, NOS, of nervous system, NOS	Condition
solid tumor and hematologic	36519378	Precursor cell lymphoblastic lymphoma, NOS, of overlapping lesion of bones, joints and articular cartilage	Condition
solid tumor and hematologic	36519394	Papillary urothelial carcinoma, non-invasive of labium minus	Condition
solid tumor and hematologic	36519395	Mucoepidermoid carcinoma of splenic flexure of colon	Condition
solid tumor and hematologic	36519396	Malignant mastocytosis of urachus	Condition
solid tumor and hematologic	36519397	B lymphoblastic leukemia/lymphoma with hyperdiploidy of dome of bladder	Condition
solid tumor and hematologic	36519410	Schneiderian carcinoma of vagina, NOS	Condition
solid tumor and hematologic	36519411	Verrucous carcinoma, NOS, of round ligament	Condition
solid tumor and hematologic	36517951	Malignant mastocytosis of lingual tonsil	Condition
solid tumor and hematologic	36517966	Hodgkin lymphoma, mixed cellularity, NOS, of short bones of upper limb and associated joints	Condition
solid tumor and hematologic	36517983	B lymphoblastic leukemia/lymphoma with t(12;21)(p13;q22); TEL-AML1 (ETV6-RUNX1) of connective, Subcutaneous and other soft tissues of abdomen	Condition
solid tumor and hematologic	36517985	Mesothelioma, malignant of overlapping lesion of male genital organs	Condition
solid tumor and hematologic	36518001	Adenocarcinoma with mixed subtypes of other specified parts of female genital organs	Condition
solid tumor and hematologic	36518017	Follicular lymphoma, NOS, of appendix	Condition
solid tumor and hematologic	36518033	Hodgkin sarcoma of connective, Subcutaneous and other soft tissues of pelvis	Condition
solid tumor and hematologic	36518034	Adenoid cystic carcinoma of anterior 2/3 of tongue, NOS	Condition
solid tumor and hematologic	36518035	Spindle cell sarcoma of prepuce	Condition
solid tumor and hematologic	36518048	Hodgkin lymphoma, NOS, of lower gum	Condition
solid tumor and hematologic	36518050	Adamantinoma of long bones of overlapping lesion of bones, joints and articular cartilage of limbs	Condition
solid tumor and hematologic	36518068	Myxosarcoma of overlapping lesion of bones, joints and articular cartilage	Condition
solid tumor and hematologic	36518085	Granular cell carcinoma of lower lobe, lung	Condition
solid tumor and hematologic	36518132	Desmoplastic small round cell tumor of anterior surface of epiglottis	Condition
solid tumor and hematologic	36518133	Superficial spreading adenocarcinoma of breast, NOS	Condition
solid tumor and hematologic	36518134	Adenocarcinoma in situ, NOS, of pancreatic duct	Condition
solid tumor and hematologic	36518151	Subependymoma of spinal meninges	Condition
solid tumor and hematologic	36518169	Plasmacytoma, extramedullary of specified parts of peritoneum	Condition
solid tumor and hematologic	36518216	Pleomorphic carcinoma of carotid body	Condition
solid tumor and hematologic	36518219	Adenocarcinoma, endocervical type, NOS, of overlapping lesion of cervix uteri	Condition
solid tumor and hematologic	36518232	Stromal sarcoma, NOS, of axillary tail of breast	Condition
solid tumor and hematologic	36518235	Urothelial carcinoma, micropapillary of overlapping lesion of vulva	Condition
solid tumor and hematologic	36518251	Leiomyosarcoma, NOS, of lower-outer quadrant of breast	Condition
solid tumor and hematologic	36518268	Follicular lymphoma, grade 1 of lesser curvature of stomach, NOS	Condition
solid tumor and hematologic	36518282	Epithelioid cell melanoma of anterior surface of epiglottis	Condition
solid tumor and hematologic	36518300	Adenocarcinoma with apocrine metaplasia of fundus uteri	Condition
solid tumor and hematologic	36518336	Angiomyosarcoma of overlapping lesion of corpus uteri	Condition
solid tumor and hematologic	36518349	Nodular melanoma of palate, NOS	Condition
solid tumor and hematologic	36518366	Squamous cell carcinoma with horn formation of urethra	Condition
solid tumor and hematologic	36518369	Precursor cell lymphoblastic lymphoma, NOS, of oropharynx, NOS	Condition
solid tumor and hematologic	36518433	Malignant lymphoma, mixed small and large cell, diffuse of bladder, NOS	Condition
solid tumor and hematologic	36518435	Plasmacytoma, NOS, of labium majus	Condition
solid tumor and hematologic	36518436	Composite Hodgkin and non-Hodgkin lymphoma of appendix	Condition
solid tumor and hematologic	36518452	Mucoepidermoid carcinoma of lower third of esophagus	Condition
solid tumor and hematologic	36518467	Hodgkin lymphoma, lymphocyte depletion, diffuse fibrosis of ureteric orifice	Condition
solid tumor and hematologic	36518483	Anaplastic large cell lymphoma, T-cell and Null-cell type of vulva, NOS	Condition
solid tumor and hematologic	36518500	Chondrosarcoma, NOS, of supraglottis	Condition
solid tumor and hematologic	36518516	Teratoid medulloepithelioma, NOS, of spinal cord	Condition
solid tumor and hematologic	36518533	Teratoma with malignant transformation of peripheral nerves and autonomic nervous system of lower limb and hip	Condition
solid tumor and hematologic	36518534	Intravascular large B-cell lymphoma of lung, NOS	Condition
solid tumor and hematologic	36518566	Hodgkin lymphoma, lymphocyte depletion, NOS, of long bones of lower limb and associated joints	Condition
solid tumor and hematologic	36518567	Desmoplastic small round cell tumor of breast, NOS	Condition
solid tumor and hematologic	36518570	Hodgkin lymphoma, lymphocyte depletion, reticular of overlapping lesion of eye and adnexa	Condition
solid tumor and hematologic	36518585	Giant cell sarcoma of anal canal	Condition
solid tumor and hematologic	36518586	Neuroepithelioma, NOS, of kidney, NOS	Condition
solid tumor and hematologic	36518602	Adenocarcinoma with cartilaginous and osseous metaplasia of sphenoid sinus	Condition
solid tumor and hematologic	36518620	Histiocytic sarcoma of appendix	Condition
solid tumor and hematologic	36518633	Malignant tumor, giant cell type of tonsil, NOS	Condition
solid tumor and hematologic	36518653	Desmoplastic melanoma, NOS, of maxillary sinus	Condition
solid tumor and hematologic	36518669	Burkitt lymphoma, NOS, of meckel diverticulum	Condition
solid tumor and hematologic	36518702	Adenocarcinoma in situ, NOS, of overlapping lesion of small intestine	Condition
solid tumor and hematologic	36518703	Synovial sarcoma, NOS, of overlapping lesion of peripheral nerves and autonomic nervous system	Condition
solid tumor and hematologic	36518752	Malignant tumor, spindle cell type of urinary system, NOS	Condition
solid tumor and hematologic	36518753	Hodgkin lymphoma, nodular sclerosis, cellular phase of pancreatic duct	Condition
solid tumor and hematologic	36518754	Clear cell adenocarcinoma, NOS, of breast, NOS	Condition
solid tumor and hematologic	36518767	Precursor cell lymphoblastic lymphoma, NOS, of ciliary body	Condition
solid tumor and hematologic	36518768	Plasmacytoma, NOS, of parotid gland	Condition
solid tumor and hematologic	36518769	Synovial sarcoma, spindle cell of peripheral nerves and autonomic nervous system of abdomen	Condition
solid tumor and hematologic	36518770	Fibroblastic reticular cell tumor of lateral wall of oropharynx	Condition
solid tumor and hematologic	36518786	Giant cell carcinoma of isthmus uteri	Condition
solid tumor and hematologic	36518800	Squamous cell carcinoma, large cell, nonkeratinizing, NOS, of dome of bladder	Condition
solid tumor and hematologic	36518801	Carcinoma simplex of lower-inner quadrant of breast	Condition
solid tumor and hematologic	36518804	Hodgkin lymphoma, nodular sclerosis, grade 1 of splenic flexure of colon	Condition
solid tumor and hematologic	36518818	HHV8 positive diffuse large B-cell lymphoma of ureter	Condition
solid tumor and hematologic	36518837	Malignant tumor, small cell type of ill-defined sites within respiratory system	Condition
solid tumor and hematologic	36518851	NK/T-cell lymphoma, nasal and nasal type of connective, Subcutaneous and other soft tissues of thorax	Condition
solid tumor and hematologic	36518852	Chondroid chordoma of connective, Subcutaneous and other soft tissues of upper limb and shoulder	Condition
solid tumor and hematologic	36518853	Plasmacytoma, NOS, of cecum	Condition
solid tumor and hematologic	36518867	Adenocarcinoma in situ in tubulovillous adenoma of lateral wall of nasopharynx	Condition
solid tumor and hematologic	36518868	Acute megakaryoblastic leukemia of lymph node, NOS	Condition
solid tumor and hematologic	36518904	Squamous cell carcinoma in situ with questionable stromal invasion of tonsillar pillar	Condition
solid tumor and hematologic	36518920	Enterochromaffin-like cell tumor of greater curvature of stomach, NOS	Condition
solid tumor and hematologic	36518934	Carcinoma, anaplastic, NOS, of overlapping lesion of stomach	Condition
solid tumor and hematologic	36518937	Malignant peripheral nerve sheath tumor, NOS, of overlapping lesion of brain	Condition
solid tumor and hematologic	36518952	Myelodysplastic syndrome with single lineage dysplasia of lymph nodes of inguinal region or leg	Condition
solid tumor and hematologic	36518969	Myxoid liposarcoma of peripheral nerves and autonomic nervous system of upper limb and shoulder	Condition
solid tumor and hematologic	36518985	Embryonal carcinoma, NOS, of lateral wall of nasopharynx	Condition
solid tumor and hematologic	36518986	Adenocarcinoma with cartilaginous and osseous metaplasia of tail of pancreas	Condition
solid tumor and hematologic	36519002	Liposarcoma, NOS, of larynx, NOS	Condition
solid tumor and hematologic	36519020	Mucosal lentiginous melanoma of middle ear	Condition
solid tumor and hematologic	36519035	Hodgkin lymphoma, nodular lymphocyte predominant of undescended testis	Condition
solid tumor and hematologic	36519036	Large cell neuroendocrine carcinoma of islets of Langerhans	Condition
solid tumor and hematologic	36518302	Undifferentiated sarcoma of maxillary sinus	Condition
solid tumor and hematologic	36518316	Adenosquamous carcinoma of appendix	Condition
solid tumor and hematologic	36518333	Follicular lymphoma, grade 3 of urethra	Condition
solid tumor and hematologic	36518334	Pleomorphic rhabdomyosarcoma, adult type of myometrium	Condition
solid tumor and hematologic	36518351	Fascial fibrosarcoma of cheeck mucosa	Condition
solid tumor and hematologic	36518352	Hodgkin lymphoma, lymphocyte-rich of uvula	Condition
solid tumor and hematologic	36518367	Follicular lymphoma, grade 2 of labium majus	Condition
solid tumor and hematologic	36518368	Pleuropulmonary blastoma of overlapping lesion of lung	Condition
solid tumor and hematologic	36518384	Myeloid sarcoma of ethmoid sinus	Condition
solid tumor and hematologic	36518386	Histiocytic sarcoma of uterine adnexa	Condition
solid tumor and hematologic	36518400	Mucinous adenocarcinoma of overlapping lesions of oropharynx	Condition
solid tumor and hematologic	36518401	Squamous cell carcinoma, clear cell type of submandibular gland	Condition
solid tumor and hematologic	36518402	Mixed type rhabdomyosarcoma of other specified parts of male genital organs	Condition
solid tumor and hematologic	36518403	Cloacogenic carcinoma of penis, NOS	Condition
solid tumor and hematologic	36518416	Basal cell adenocarcinoma of posterior wall of oropharynx	Condition
solid tumor and hematologic	36518453	Hodgkin lymphoma, nodular sclerosis, cellular phase of pelvic lymph nodes	Condition
solid tumor and hematologic	36518466	Malignant lymphoma, mixed small and large cell, diffuse of cecum	Condition
solid tumor and hematologic	36518468	Neuroepithelioma, NOS, of parathyroid gland	Condition
solid tumor and hematologic	36518503	Pleomorphic carcinoma of eye, NOS	Condition
solid tumor and hematologic	36518517	B lymphoblastic leukemia/lymphoma with t(5;14)(q31;q32); IL3-IGH of brain stem	Condition
solid tumor and hematologic	36518519	Papillary squamous cell carcinoma of hepatic flexure of colon	Condition
solid tumor and hematologic	36518520	Squamous cell carcinoma, keratinizing, NOS, of overlapping lesion of female genital organs	Condition
solid tumor and hematologic	36518535	Epithelioid mesothelioma, malignant of lower lobe, lung	Condition
solid tumor and hematologic	36518550	Metaplastic carcinoma, NOS, of overlapping lesion of esophagus	Condition
solid tumor and hematologic	36518551	Malignant fibrous histiocytoma of glottis	Condition
solid tumor and hematologic	36518552	Large cell medulloblastoma of olfactory nerve	Condition
solid tumor and hematologic	36518568	Burkitt lymphoma, NOS, of isthmus uteri	Condition
solid tumor and hematologic	36518569	Malignant tumor, spindle cell type of kidney, NOS	Condition
solid tumor and hematologic	36518600	Myxofibrosarcoma of splenic flexure of colon	Condition
solid tumor and hematologic	36518617	Hemangiosarcoma of hypopharynx, NOS	Condition
solid tumor and hematologic	36518635	Mantle cell lymphoma of peripheral nerves and autonomic nervous system of thorax	Condition
solid tumor and hematologic	36518652	Follicular lymphoma, grade 2 of upper-inner quadrant of breast	Condition
solid tumor and hematologic	36518668	Angioimmunoblastic T-cell lymphoma of pancreatic duct	Condition
solid tumor and hematologic	36518700	Mature T-cell lymphoma, NOS, of colon, NOS	Condition
solid tumor and hematologic	36518701	Intravascular large B-cell lymphoma of peripheral nerves and autonomic nervous system of lower limb and hip	Condition
solid tumor and hematologic	36518717	Balloon cell melanoma of dorsal surface of tongue, NOS	Condition
solid tumor and hematologic	36518720	Intravascular large B-cell lymphoma of bone, NOS	Condition
solid tumor and hematologic	36518735	Angioimmunoblastic T-cell lymphoma of peripheral nerves and autonomic nervous system of lower limb and hip	Condition
solid tumor and hematologic	36518737	Cribriform carcinoma, NOS, of branchial cleft	Condition
solid tumor and hematologic	36518750	Follicular lymphoma, grade 1 of spinal meninges	Condition
solid tumor and hematologic	36518784	ALK positive large B-cell lymphoma of retromolar area	Condition
solid tumor and hematologic	36518785	Hodgkin lymphoma, lymphocyte depletion, diffuse fibrosis of external ear	Condition
solid tumor and hematologic	36518817	Hodgkin lymphoma, lymphocyte depletion, diffuse fibrosis of undescended testis	Condition
solid tumor and hematologic	36518835	T-cell large granular lymphocytic leukemia of body of stomach	Condition
solid tumor and hematologic	36518836	B lymphoblastic leukemia/lymphoma, NOS, of overlapping lesion of vulva	Condition
solid tumor and hematologic	36518871	Malignant lymphoma, large B-cell, diffuse, immunoblastic, NOS, of testis, NOS	Condition
solid tumor and hematologic	36518887	Basaloid squamous cell carcinoma of gastrointestinal tract, NOS	Condition
solid tumor and hematologic	36518901	Glassy cell carcinoma of mucosa of lip, NOS	Condition
solid tumor and hematologic	36518902	Myxoid leiomyosarcoma of ovary	Condition
solid tumor and hematologic	36518903	Squamous cell carcinoma, small cell, nonkeratinizing of anterior wall of nasopharynx	Condition
solid tumor and hematologic	36518918	B lymphoblastic leukemia/lymphoma with t(1;19)(q23;p13.3); E2A-PBX1 (TCF3-PBX1) of esophagus, NOS	Condition
solid tumor and hematologic	36518919	Malignant Spitz tumor of floor of mouth, NOS	Condition
solid tumor and hematologic	36518935	Malignant lymphoma, non-Hodgkin, NOS, of pleura, NOS	Condition
solid tumor and hematologic	36518953	Hodgkin sarcoma of connective, Subcutaneous and other soft tissues of abdomen	Condition
solid tumor and hematologic	36518954	Granular cell tumor, malignant of peripheral nerves and autonomic nervous system of thorax	Condition
solid tumor and hematologic	36519004	Rhabdomyosarcoma, NOS, of tonsil, NOS	Condition
solid tumor and hematologic	36519068	Papillary ependymoma of olfactory nerve	Condition
solid tumor and hematologic	36519085	Fibrillary astrocytoma of meninges, NOS	Condition
solid tumor and hematologic	36519103	Malignant lymphoma, non-Hodgkin, NOS, of larynx, NOS	Condition
solid tumor and hematologic	36519104	Small cell carcinoma, NOS, of ill-defined sites within respiratory system	Condition
solid tumor and hematologic	36519118	Plasmacytoma, extramedullary of appendix	Condition
solid tumor and hematologic	36519135	Adenosquamous carcinoma of overlapping lesion of stomach	Condition
solid tumor and hematologic	36519136	Superficial spreading adenocarcinoma of nasopharynx, NOS	Condition
solid tumor and hematologic	36519137	Hodgkin lymphoma, lymphocyte depletion, NOS, of overlapping lesion of billiary tract	Condition
solid tumor and hematologic	36519153	Acinar cell cystadenocarcinoma of overlapping lesion of pancreas	Condition
solid tumor and hematologic	36519155	Plasmablastic lymphoma of posterior mediastinum	Condition
solid tumor and hematologic	36519203	Hodgkin lymphoma, NOS, of autonomic nervous system, NOS	Condition
solid tumor and hematologic	36519219	Follicular lymphoma, grade 1 of peripheral nerves and autonomic nervous system of upper limb and shoulder	Condition
solid tumor and hematologic	36519235	Squamous cell carcinoma in situ, NOS, of scrotum, NOS	Condition
solid tumor and hematologic	36519237	Plasmacytoma, NOS, of sphenoid sinus	Condition
solid tumor and hematologic	36519254	Superficial spreading adenocarcinoma of testis, NOS	Condition
solid tumor and hematologic	36519255	Desmoplastic small round cell tumor of descending colon	Condition
solid tumor and hematologic	36519269	Carcinosarcoma, embryonal of branchial cleft	Condition
solid tumor and hematologic	36519285	T-cell large granular lymphocytic leukemia of retina	Condition
solid tumor and hematologic	36519288	Histiocytic sarcoma of descended testis	Condition
solid tumor and hematologic	36519302	Cribriform carcinoma, NOS, of larynx, NOS	Condition
solid tumor and hematologic	36519304	Blue nevus, malignant of eyelid	Condition
solid tumor and hematologic	36519369	Myxofibrosarcoma of upper lobe, lung	Condition
solid tumor and hematologic	36519389	Hodgkin lymphoma, nodular sclerosis, cellular phase of submandibular gland	Condition
solid tumor and hematologic	36519402	Infantile fibrosarcoma of cheeck mucosa	Condition
solid tumor and hematologic	36519404	B lymphoblastic leukemia/lymphoma with t(v;11q23); MLL rearranged of lateral wall of bladder	Condition
solid tumor and hematologic	36519421	Undifferentiated sarcoma of supraglottis	Condition
solid tumor and hematologic	36519422	Follicular dendritic cell sarcoma of urinary system, NOS	Condition
solid tumor and hematologic	36519438	Systemic EBV positive T-cell lymphoproliferative disease of childhood of eye, NOS	Condition
solid tumor and hematologic	36519452	Myosarcoma of upper-outer quadrant of breast	Condition
solid tumor and hematologic	36519453	Epithelial-myoepithelial carcinoma of glottis	Condition
solid tumor and hematologic	36519454	Teratoma with malignant transformation of acoustic nerve	Condition
solid tumor and hematologic	36517327	Spindle cell sarcoma of oropharynx, NOS	Condition
solid tumor and hematologic	36517370	Choriocarcinoma, NOS, of gastrointestinal tract, NOS	Condition
solid tumor and hematologic	36517395	B-cell chronic lymphocytic leukemia/small lymphocytic lymphoma of penis, NOS	Condition
solid tumor and hematologic	36517427	Sezary syndrome of connective, Subcutaneous and other soft tissues of lower limb and hip	Condition
solid tumor and hematologic	36517454	Glassy cell carcinoma of mouth, NOS	Condition
solid tumor and hematologic	36517459	Malignant lymphoma, non-Hodgkin, NOS, of anterior wall of nasopharynx	Condition
solid tumor and hematologic	36517461	Synovial sarcoma, biphasic of pleura, NOS	Condition
solid tumor and hematologic	36517470	Malignant mastocytosis of ventral surface of tongue, NOS	Condition
solid tumor and hematologic	36517479	Follicular lymphoma, grade 2 of short bones of upper limb and associated joints	Condition
solid tumor and hematologic	36517484	Ganglioneuroblastoma of overlapping lesion of brain	Condition
solid tumor and hematologic	36517486	Hodgkin lymphoma, nodular sclerosis, grade 1 of uvula	Condition
solid tumor and hematologic	36517488	Desmoplastic small round cell tumor of round ligament	Condition
solid tumor and hematologic	36517495	Epithelioid sarcoma, NOS, of bone, NOS	Condition
solid tumor and hematologic	36517513	Adenocarcinoma with cartilaginous and osseous metaplasia of female genital tract, NOS	Condition
solid tumor and hematologic	36517518	Precursor T-cell lymphoblastic leukemia of other specified parts of pancreas	Condition
solid tumor and hematologic	36517536	Mucin-producing adenocarcinoma of gum, NOS	Condition
solid tumor and hematologic	36517554	Carcinosarcoma, NOS, of connective, Subcutaneous and other soft tissues of abdomen	Condition
solid tumor and hematologic	36517561	HHV8 positive diffuse large B-cell lymphoma of undescended testis	Condition
solid tumor and hematologic	36517563	T-cell large granular lymphocytic leukemia of thoracic esophagus	Condition
solid tumor and hematologic	36517570	Diffuse large B-cell lymphoma, NOS, of uterine adnexa	Condition
solid tumor and hematologic	36517577	Adenocarcinoma with mixed subtypes of intrahepatic bile duct	Condition
solid tumor and hematologic	36517586	Adenocarcinoma with cartilaginous and osseous metaplasia of gastrointestinal tract, NOS	Condition
solid tumor and hematologic	36517595	Giant cell carcinoma of supraglottis	Condition
solid tumor and hematologic	36517604	Precursor cell lymphoblastic lymphoma, NOS, of extrahepatic bile duct	Condition
solid tumor and hematologic	36517613	Pseudosarcomatous carcinoma of fundus of stomach	Condition
solid tumor and hematologic	36517620	Papillary squamous cell carcinoma, non-invasive of anterior surface of epiglottis	Condition
solid tumor and hematologic	36517645	B lymphoblastic leukemia/lymphoma with t(1;19)(q23;p13.3); E2A-PBX1 (TCF3-PBX1) of breast, NOS	Condition
solid tumor and hematologic	36517663	Hemangiosarcoma of temporal lobe	Condition
solid tumor and hematologic	36517720	Mucoepidermoid carcinoma of lacrimal gland	Condition
solid tumor and hematologic	36517754	Adenosquamous carcinoma of overlapping lesion of small intestine	Condition
solid tumor and hematologic	36517763	Plasmacytoma, NOS, of cervix uteri	Condition
solid tumor and hematologic	36517777	Adenocarcinoma in situ, NOS, of posterior wall of nasopharynx	Condition
solid tumor and hematologic	36517786	Carcinoma, undifferentiated, NOS, of myometrium	Condition
solid tumor and hematologic	36517822	Giant cell carcinoma of posterior wall of nasopharynx	Condition
solid tumor and hematologic	36517827	Precursor T-cell lymphoblastic leukemia of intestinal tract, NOS	Condition
solid tumor and hematologic	36517829	Epithelioma, malignant of uvula	Condition
solid tumor and hematologic	36517861	Clear cell adenocarcinoma, NOS, of overlapping lesion of floor of mouth	Condition
solid tumor and hematologic	36517870	Basaloid squamous cell carcinoma of vallecula	Condition
solid tumor and hematologic	36517872	B lymphoblastic leukemia/lymphoma with hypodiploidy (Hypodiploid ALL) of female genital tract, NOS	Condition
solid tumor and hematologic	36517879	Plasmacytoma, NOS, of overlapping lesion of palate	Condition
solid tumor and hematologic	36517913	Adenocarcinoma with squamous metaplasia of colon, NOS	Condition
solid tumor and hematologic	36517929	Hodgkin lymphoma, nodular sclerosis, NOS, of hypopharyngeal aspect of aryepiglottic fold	Condition
solid tumor and hematologic	36517954	Urothelial carcinoma, sarcomatoid of oropharynx, NOS	Condition
solid tumor and hematologic	36517970	Systemic EBV positive T-cell lymphoproliferative disease of childhood of overlapping lesion of tonsil	Condition
solid tumor and hematologic	36517981	T-cell large granular lymphocytic leukemia of rectosigmoid junction	Condition
solid tumor and hematologic	36517986	Rhabdomyosarcoma, NOS, of central portion of breast	Condition
solid tumor and hematologic	36517995	Fibroblastic reticular cell tumor of central portion of breast	Condition
solid tumor and hematologic	36518002	Duct carcinoma, desmoplastic type of nipple	Condition
solid tumor and hematologic	36518004	Squamous cell carcinoma, adenoid of major salivary gland, NOS	Condition
solid tumor and hematologic	36518036	Lymphoplasmacytic lymphoma of specified parts of peritoneum	Condition
solid tumor and hematologic	36518038	Myeloid or lymphoid neoplasm with FGFR1 abnormalities of lateral wall of nasopharynx	Condition
solid tumor and hematologic	36518045	Hodgkin sarcoma of lymph nodes of multiple regions	Condition
solid tumor and hematologic	36518047	Squamous cell carcinoma, adenoid of vallecula	Condition
solid tumor and hematologic	36518056	Myofibroblastic tumor, peribronchial of upper lobe, lung	Condition
solid tumor and hematologic	36518061	Adenocarcinoma in situ, NOS, of cloacogenic zone	Condition
solid tumor and hematologic	36518070	Fibroblastic reticular cell tumor of vertebral column	Condition
solid tumor and hematologic	36518072	Hodgkin lymphoma, mixed cellularity, NOS, of other specified parts of female genital organs	Condition
solid tumor and hematologic	36518097	Chordoma, NOS, of cranial nerve, NOS	Condition
solid tumor and hematologic	36518104	ALK positive large B-cell lymphoma of spinal cord	Condition
solid tumor and hematologic	36518111	High grade surface osteosarcoma of long bones of lower limb and associated joints	Condition
solid tumor and hematologic	36518120	Oxyphilic adenocarcinoma of axillary tail of breast	Condition
solid tumor and hematologic	36518131	Adenocarcinoma with squamous metaplasia of accessory sinus, NOS	Condition
solid tumor and hematologic	36518154	Pleomorphic liposarcoma of epididymis	Condition
solid tumor and hematologic	36518161	Squamous cell carcinoma, microinvasive of tonsil, NOS	Condition
solid tumor and hematologic	36518163	Squamous cell carcinoma, clear cell type of sphenoid sinus	Condition
solid tumor and hematologic	36518170	Spindle cell hemangioendothelioma of skin of trunk	Condition
solid tumor and hematologic	36518188	B lymphoblastic leukemia/lymphoma with hyperdiploidy of jejunum	Condition
solid tumor and hematologic	36518222	Superficial spreading adenocarcinoma of undescended testis	Condition
solid tumor and hematologic	36518240	Adenocarcinoma in situ in tubulovillous adenoma of body of pancreas	Condition
solid tumor and hematologic	36518247	Enterochromaffin-like cell tumor of splenic flexure of colon	Condition
solid tumor and hematologic	36518261	Queyrat erythroplasia of overlapping lesion of penis	Condition
solid tumor and hematologic	36518265	Adenocarcinoma in tubulovillous adenoma of upper Gum	Condition
solid tumor and hematologic	36518272	Precursor cell lymphoblastic lymphoma, NOS, of renal pelvis	Condition
solid tumor and hematologic	36518279	Fascial fibrosarcoma of fallopian tube	Condition
solid tumor and hematologic	36518304	Spindle cell sarcoma of spermatic cord	Condition
solid tumor and hematologic	36518315	Adenocarcinoma in multiple adenomatous polyps of ascending colon	Condition
solid tumor and hematologic	36518320	Plasmablastic lymphoma of maxillary sinus	Condition
solid tumor and hematologic	36518354	Adenocarcinoma in situ, NOS, of overlapping lesion of skin	Condition
solid tumor and hematologic	36518365	Malignant teratoma, undifferentiated of urinary system, NOS	Condition
solid tumor and hematologic	36518370	B lymphoblastic leukemia/lymphoma, NOS, of gastrointestinal tract, NOS	Condition
solid tumor and hematologic	36518379	Myosarcoma of lower-outer quadrant of breast	Condition
solid tumor and hematologic	36518388	NK/T-cell lymphoma, nasal and nasal type of overlapping lesion of hypopharynx	Condition
solid tumor and hematologic	36518395	Fibrosarcoma, NOS, of lower-inner quadrant of breast	Condition
solid tumor and hematologic	36518429	Teratoid medulloepithelioma, NOS, of accessory sinus, NOS	Condition
solid tumor and hematologic	36518431	Spindle cell carcinoma, NOS, of anterior wall of nasopharynx	Condition
solid tumor and hematologic	36517228	Lymphoplasmacytic lymphoma of intestinal tract, NOS	Condition
solid tumor and hematologic	36517235	B lymphoblastic leukemia/lymphoma with hypodiploidy (Hypodiploid ALL) of myometrium	Condition
solid tumor and hematologic	36517244	Papillary squamous cell carcinoma, non-invasive of epididymis	Condition
solid tumor and hematologic	36517285	Hodgkin lymphoma, NOS, of overlapping lesion of pancreas	Condition
solid tumor and hematologic	36517292	Myxofibrosarcoma of overlapping lesion of peripheral nerves and autonomic nervous system	Condition
solid tumor and hematologic	36517294	Squamous cell carcinoma, spindle cell of soft palate, NOS	Condition
solid tumor and hematologic	36517326	Polygonal cell carcinoma of overlapping lesion of larynx	Condition
solid tumor and hematologic	36517362	Neoplasm, malignant of male genital organs, NOS	Condition
solid tumor and hematologic	36517371	Adenocarcinoma with cartilaginous and osseous metaplasia of broad ligament	Condition
solid tumor and hematologic	36517376	Follicular lymphoma, grade 3 of other specified parts of pancreas	Condition
solid tumor and hematologic	36517387	Hodgkin lymphoma, lymphocyte depletion, diffuse fibrosis of fallopian tube	Condition
solid tumor and hematologic	36517401	Adenocarcinoma in situ in adenomatous polyp of head of pancreas	Condition
solid tumor and hematologic	36517403	Liposarcoma, NOS, of cranial nerve, NOS	Condition
solid tumor and hematologic	36517410	Periosteal osteosarcoma of bone of limb, NOS	Condition
solid tumor and hematologic	36517446	Myeloid or lymphoid neoplasm with PDGFRA rearrangement of overlapping lesion of bladder	Condition
solid tumor and hematologic	36517462	B lymphoblastic leukemia/lymphoma, NOS, of ciliary body	Condition
solid tumor and hematologic	36517469	Precursor T-cell lymphoblastic leukemia of thymus	Condition
solid tumor and hematologic	36517471	Composite Hodgkin and non-Hodgkin lymphoma of connective, Subcutaneous and other soft tissues, NOS	Condition
solid tumor and hematologic	36517494	Mucosal lentiginous melanoma of superior wall of nasopharynx	Condition
solid tumor and hematologic	36517503	Epithelioid cell melanoma of labium minus	Condition
solid tumor and hematologic	36517521	Undifferentiated sarcoma of parietal lobe	Condition
solid tumor and hematologic	36517544	Adenocarcinoma in situ in villous adenoma of cloacogenic zone	Condition
solid tumor and hematologic	36517569	Malignant tumor, spindle cell type of overlapping lesion of brain and central nervous system	Condition
solid tumor and hematologic	36517576	Hodgkin lymphoma, mixed cellularity, NOS, of peripheral nerves and autonomic nervous system of pelvis	Condition
solid tumor and hematologic	36517644	Angiomyosarcoma of overlapping lesion of small intestine	Condition
solid tumor and hematologic	36517646	Papillary carcinoma in situ, NOS, of glans penis	Condition
solid tumor and hematologic	36517655	Teratocarcinoma of ovary	Condition
solid tumor and hematologic	36517680	Mantle cell lymphoma of overlapping lesion of pancreas	Condition
solid tumor and hematologic	36517694	Malignant tumor, spindle cell type of stomach, NOS	Condition
solid tumor and hematologic	36517703	Carcinoma with osteoclast-like giant cells of anterior wall of nasopharynx	Condition
solid tumor and hematologic	36517721	Dedifferentiated liposarcoma of male genital organs, NOS	Condition
solid tumor and hematologic	36517737	Malignant lymphoma, non-Hodgkin, NOS, of posterior wall of bladder	Condition
solid tumor and hematologic	36517755	Infantile fibrosarcoma of overlapping lesion of peripheral nerves and autonomic nervous system	Condition
solid tumor and hematologic	36517794	Medulloepithelioma, NOS, of optic nerve	Condition
solid tumor and hematologic	36517796	B lymphoblastic leukemia/lymphoma with hypodiploidy (Hypodiploid ALL) of middle lobe, lung	Condition
solid tumor and hematologic	36517805	Hodgkin lymphoma, nodular sclerosis, NOS, of peripheral nerves and autonomic nervous system of pelvis	Condition
solid tumor and hematologic	36517821	Follicular dendritic cell sarcoma of connective, Subcutaneous and other soft tissues of lower limb and hip	Condition
solid tumor and hematologic	36517828	Yolk sac tumor, NOS, of overlapping lesion of heart, mediastinum and pleura	Condition
solid tumor and hematologic	36517837	Squamous cell carcinoma with horn formation of anterior floor of mouth	Condition
solid tumor and hematologic	36517855	Hodgkin lymphoma, lymphocyte-rich of vestibule of mouth	Condition
solid tumor and hematologic	36517880	Hodgkin lymphoma, mixed cellularity, NOS, of parametrium	Condition
solid tumor and hematologic	36517914	Infantile fibrosarcoma of frontal sinus	Condition
solid tumor and hematologic	36517919	B lymphoblastic leukemia/lymphoma with t(5;14)(q31;q32); IL3-IGH of connective, Subcutaneous and other soft tissues of upper limb and shoulder	Condition
solid tumor and hematologic	36517930	Papillary urothelial carcinoma, non-invasive of nasal cavity	Condition
solid tumor and hematologic	36517944	Squamous cell carcinoma in situ, NOS, of cervical esophagus	Condition
solid tumor and hematologic	36517946	Embryonal sarcoma of lower-outer quadrant of breast	Condition
solid tumor and hematologic	36517953	Anaplastic large cell lymphoma, T-cell and Null-cell type of retina	Condition
solid tumor and hematologic	36517964	Hemangiosarcoma of ethmoid sinus	Condition
solid tumor and hematologic	36517971	Adenocarcinoma with neuroendocrine differentiation of endometrium	Condition
solid tumor and hematologic	36517987	B lymphoblastic leukemia/lymphoma with hypodiploidy (Hypodiploid ALL) of overlapping lesion of vulva	Condition
solid tumor and hematologic	36517994	B lymphoblastic leukemia/lymphoma with t(1;19)(q23;p13.3); E2A-PBX1 (TCF3-PBX1) of exocervix	Condition
solid tumor and hematologic	36518014	Myeloproliferative neoplasm, unclassifiable of eye, NOS	Condition
solid tumor and hematologic	36518030	Squamous cell carcinoma in situ with questionable stromal invasion of cervical esophagus	Condition
solid tumor and hematologic	36518062	Squamous cell carcinoma with horn formation of overlapping lesion of lip, oral cavity and pharynx	Condition
solid tumor and hematologic	36518064	Fibrosarcoma, NOS, of cerebrum	Condition
solid tumor and hematologic	36518069	Hodgkin lymphoma, lymphocyte depletion, reticular of overlapping lesion of bladder	Condition
solid tumor and hematologic	36518071	Anaplastic large cell lymphoma, T-cell and Null-cell type of transverse colon	Condition
solid tumor and hematologic	36518098	Hodgkin lymphoma, lymphocyte-rich of overlapping lesion of small intestine	Condition
solid tumor and hematologic	36518103	NK/T-cell lymphoma, nasal and nasal type of dome of bladder	Condition
solid tumor and hematologic	36518105	Burkitt lymphoma, NOS, of tail of pancreas	Condition
solid tumor and hematologic	36518112	Papillary squamous cell carcinoma of descending colon	Condition
solid tumor and hematologic	36518114	Mixed tumor, malignant, NOS, of dorsal surface of tongue, NOS	Condition
solid tumor and hematologic	36518130	Adenocarcinoma with squamous metaplasia of middle third of esophagus	Condition
solid tumor and hematologic	36518137	Craniopharyngioma, NOS, of olfactory nerve	Condition
solid tumor and hematologic	36518139	Hodgkin lymphoma, nodular sclerosis, NOS, of anterior wall of bladder	Condition
solid tumor and hematologic	36518148	Myxofibrosarcoma of external ear	Condition
solid tumor and hematologic	36518196	Desmoplastic small round cell tumor of anal canal	Condition
solid tumor and hematologic	36518203	B-cell chronic lymphocytic leukemia/small lymphocytic lymphoma of upper-inner quadrant of breast	Condition
solid tumor and hematologic	36518214	Adenocarcinoma in situ in villous adenoma of cardia, NOS	Condition
solid tumor and hematologic	36518239	Perineurioma, malignant of cerebrum	Condition
solid tumor and hematologic	36518248	Adenocarcinoma in villous adenoma of overlapping lesion of female genital organs	Condition
solid tumor and hematologic	36518253	Malignant Spitz tumor of cloacogenic zone	Condition
solid tumor and hematologic	36518255	Undifferentiated sarcoma of uterine adnexa	Condition
solid tumor and hematologic	36518271	Malignant tumor, giant cell type of lymph nodes of multiple regions	Condition
solid tumor and hematologic	36518312	Mixed cell adenocarcinoma of craniopharyngeal duct	Condition
solid tumor and hematologic	36518328	Squamous cell carcinoma in situ with questionable stromal invasion of uvula	Condition
solid tumor and hematologic	36518332	Infiltrating ductular carcinoma of nipple	Condition
solid tumor and hematologic	36518339	Adenocarcinoma in tubulovillous adenoma of overlapping lesion of respiratory system and intrathoracic organs	Condition
solid tumor and hematologic	36518355	Sarcoma, NOS, of overlapping lesion of rectum, anus and anal canal	Condition
solid tumor and hematologic	36518362	Large cell carcinoma with rhabdoid phenotype of ureteric orifice	Condition
solid tumor and hematologic	36518357	Interdigitating dendritic cell sarcoma of cerebrum	Condition
solid tumor and hematologic	36518371	Myosarcoma of overlapping lesion of bladder	Condition
solid tumor and hematologic	36518389	Hodgkin lymphoma, nodular sclerosis, grade 2 of pelvic lymph nodes	Condition
solid tumor and hematologic	36518398	Clear cell adenocarcinoma, NOS, of frontal sinus	Condition
solid tumor and hematologic	36518421	Composite Hodgkin and non-Hodgkin lymphoma of urachus	Condition
solid tumor and hematologic	36518423	Gastrointestinal stromal tumor of overlapping lesion of esophagus	Condition
solid tumor and hematologic	36518430	Sarcoma, NOS, of intestinal tract, NOS	Condition
solid tumor and hematologic	36518437	B-cell chronic lymphocytic leukemia/small lymphocytic lymphoma of vagina, NOS	Condition
solid tumor and hematologic	36518446	Desmoplastic small round cell tumor of fundus uteri	Condition
solid tumor and hematologic	36518473	Synovial sarcoma, biphasic of overlapping lesion of peripheral nerves and autonomic nervous system	Condition
solid tumor and hematologic	36518496	B lymphoblastic leukemia/lymphoma with t(v;11q23); MLL rearranged of anterior floor of mouth	Condition
solid tumor and hematologic	36518523	ALK positive large B-cell lymphoma of peripheral nerves and autonomic nervous system of lower limb and hip	Condition
solid tumor and hematologic	36518573	Follicular lymphoma, grade 1 of isthmus uteri	Condition
solid tumor and hematologic	36518582	Mast cell sarcoma of urinary system, NOS	Condition
solid tumor and hematologic	36518605	B lymphoblastic leukemia/lymphoma with t(9;22)(q34;q11.2); BCR-ABL1 of anterior wall of bladder	Condition
solid tumor and hematologic	36518639	Mast cell sarcoma of overlapping lesion of female genital organs	Condition
solid tumor and hematologic	36518646	Langerhans cell sarcoma of anterior floor of mouth	Condition
solid tumor and hematologic	36518648	Adenocarcinoma in situ in villous adenoma of intestinal tract, NOS	Condition
solid tumor and hematologic	36518671	Mixed type rhabdomyosarcoma of endocervix	Condition
solid tumor and hematologic	36518680	Ganglioglioma, anaplastic of overlapping lesion of heart, mediastinum and pleura	Condition
solid tumor and hematologic	36518707	Leydig cell tumor of testis, NOS, of epididymis	Condition
solid tumor and hematologic	36518716	Hodgkin lymphoma, lymphocyte depletion, reticular of postcricoid region	Condition
solid tumor and hematologic	36518723	Carcinoma, undifferentiated, NOS, of fundus uteri	Condition
solid tumor and hematologic	36518741	Papillary squamous cell carcinoma of vallecula	Condition
solid tumor and hematologic	36518757	Amelanotic melanoma of floor of mouth, NOS	Condition
solid tumor and hematologic	36518766	Desmoplastic small round cell tumor of ascending colon	Condition
solid tumor and hematologic	36518780	Myoepithelial carcinoma of myometrium	Condition
solid tumor and hematologic	36518789	Malignant tumor, giant cell type of overlapping lesion of nasopharynx	Condition
solid tumor and hematologic	36518807	Papillary carcinoma, NOS, of parotid gland	Condition
solid tumor and hematologic	36518823	Malignant lymphoma, large B-cell, diffuse, immunoblastic, NOS, of conjunctiva	Condition
solid tumor and hematologic	36518825	Systemic EBV positive T-cell lymphoproliferative disease of childhood of ampulla of Vater	Condition
solid tumor and hematologic	36518832	Infiltrating duct carcinoma, NOS, of hard palate	Condition
solid tumor and hematologic	36518839	Follicular lymphoma, NOS, of overlapping lesion of peripheral nerves and autonomic nervous system	Condition
solid tumor and hematologic	36518841	Primary effusion lymphoma of posterior mediastinum	Condition
solid tumor and hematologic	36518855	Mast cell sarcoma of bone, NOS	Condition
solid tumor and hematologic	36518880	Mixed cell adenocarcinoma of overlapping lesion of respiratory system and intrathoracic organs	Condition
solid tumor and hematologic	36518889	Hodgkin lymphoma, NOS, of vulva, NOS	Condition
solid tumor and hematologic	36518898	Embryonal rhabdomyosarcoma, NOS, of uterus, NOS	Condition
solid tumor and hematologic	36518916	Basal cell adenocarcinoma of descending colon	Condition
solid tumor and hematologic	36518925	Angiomyosarcoma of cervix uteri	Condition
solid tumor and hematologic	36518930	Giant cell and spindle cell carcinoma of overlapping lesions of oropharynx	Condition
solid tumor and hematologic	36518973	Interdigitating dendritic cell sarcoma of rectosigmoid junction	Condition
solid tumor and hematologic	36518989	Langerhans cell sarcoma of testis, NOS	Condition
solid tumor and hematologic	36519032	Infantile fibrosarcoma of ascending colon	Condition
solid tumor and hematologic	36519041	Composite Hodgkin and non-Hodgkin lymphoma of labium majus	Condition
solid tumor and hematologic	36519050	Melanoma in situ of dorsal surface of tongue, NOS	Condition
solid tumor and hematologic	36519055	Kaposi sarcoma of overlapping lesion of brain	Condition
solid tumor and hematologic	36519057	Hodgkin lymphoma, nodular sclerosis, grade 1 of overlapping lesion of bladder	Condition
solid tumor and hematologic	36519059	Interdigitating dendritic cell sarcoma of endometrium	Condition
solid tumor and hematologic	36519075	Myofibroblastic tumor, NOS, of connective, Subcutaneous and other soft tissues of upper limb and shoulder	Condition
solid tumor and hematologic	36519080	B lymphoblastic leukemia/lymphoma with t(9;22)(q34;q11.2); BCR-ABL1 of billiary tract, NOS	Condition
solid tumor and hematologic	36519082	Malignant lymphoma, large B-cell, diffuse, immunoblastic, NOS, of kidney, NOS	Condition
solid tumor and hematologic	36519084	Interdigitating dendritic cell sarcoma of overlapping lesion of pancreas	Condition
solid tumor and hematologic	36519098	B lymphoblastic leukemia/lymphoma with t(1;19)(q23;p13.3); E2A-PBX1 (TCF3-PBX1) of posterior mediastinum	Condition
solid tumor and hematologic	36519105	Rhabdomyosarcoma, NOS, of prostate gland	Condition
solid tumor and hematologic	36519132	Langerhans cell histiocytosis, disseminated of lower gum	Condition
solid tumor and hematologic	36519134	Langerhans cell sarcoma of main bronchus	Condition
solid tumor and hematologic	36519159	Mature T-cell lymphoma, NOS, of glottis	Condition
solid tumor and hematologic	36519182	Malignant tumor, spindle cell type of overlapping lesion of vulva	Condition
solid tumor and hematologic	36519198	T-cell/histiocyte rich large B-cell lymphoma of meninges, NOS	Condition
solid tumor and hematologic	36519207	Diffuse large B-cell lymphoma, NOS, of eyelid	Condition
solid tumor and hematologic	36519216	Desmoplastic melanoma, NOS, of superior wall of nasopharynx	Condition
solid tumor and hematologic	36519232	Spindle cell carcinoma, NOS, of hepatic flexure of colon	Condition
solid tumor and hematologic	36519250	Carcinoma, undifferentiated, NOS, of supraglottis	Condition
solid tumor and hematologic	36519257	Squamous cell carcinoma, keratinizing, NOS, of overlapping lesion of lip	Condition
solid tumor and hematologic	36519282	Infantile fibrosarcoma of retromolar area	Condition
solid tumor and hematologic	36519300	Composite Hodgkin and non-Hodgkin lymphoma of overlapping lesion of urinary organs	Condition
solid tumor and hematologic	36519309	Papillary carcinoma in situ, NOS, of overlapping lesion of palate	Condition
solid tumor and hematologic	36519314	Basal cell adenocarcinoma of vestibule of mouth	Condition
solid tumor and hematologic	36519318	Papillary squamous cell carcinoma, non-invasive of anterior floor of mouth	Condition
solid tumor and hematologic	36519373	Follicular lymphoma, grade 1 of tonsillar pillar	Condition
solid tumor and hematologic	36519375	Burkitt lymphoma, NOS, of mucosa of lower lip	Condition
solid tumor and hematologic	36519382	Follicular lymphoma, grade 1 of pylorus	Condition
solid tumor and hematologic	36519391	Papillary squamous cell carcinoma, non-invasive of floor of mouth, NOS	Condition
solid tumor and hematologic	36519416	Malignant tumor, spindle cell type of testis, NOS	Condition
solid tumor and hematologic	36519423	Squamous cell carcinoma, adenoid of retromolar area	Condition
solid tumor and hematologic	36519425	Primary cutaneous gamma-delta T-cell lymphoma of body of penis	Condition
solid tumor and hematologic	36519443	Chondroid chordoma of rib, sternum, clavicle and associated joints	Condition
solid tumor and hematologic	36519466	Epithelioid leiomyosarcoma of upper-inner quadrant of breast	Condition
solid tumor and hematologic	36519475	Mycosis fungoides of labium minus	Condition
solid tumor and hematologic	36519498	Squamous cell carcinoma, keratinizing, NOS, of overlapping lesion of stomach	Condition
solid tumor and hematologic	36519507	Malignant tumor, small cell type of overlapping lesion of small intestine	Condition
solid tumor and hematologic	36519509	Undifferentiated sarcoma of other specified parts of female genital organs	Condition
solid tumor and hematologic	36519532	Cystadenocarcinoma, NOS, of overlapping lesion of breast	Condition
solid tumor and hematologic	36403146	Pilocytic astrocytoma, malignant of overlapping lesion of brain and central nervous system	Condition
solid tumor and hematologic	36517176	Hodgkin lymphoma, nodular sclerosis, cellular phase of body of stomach	Condition
solid tumor and hematologic	36517187	Angiomyosarcoma of upper lobe, lung	Condition
solid tumor and hematologic	36517192	Squamous cell carcinoma, adenoid of body of pancreas	Condition
solid tumor and hematologic	36517194	Infiltrating duct carcinoma, NOS, of floor of mouth, NOS	Condition
solid tumor and hematologic	36517210	Angioimmunoblastic T-cell lymphoma of conjunctiva	Condition
solid tumor and hematologic	36517212	Follicular lymphoma, NOS, of vestibule of mouth	Condition
solid tumor and hematologic	36517217	Sex cord-gonadal stromal tumor, NOS, of medulla of adrenal gland	Condition
solid tumor and hematologic	36517226	ALK positive large B-cell lymphoma of round ligament	Condition
solid tumor and hematologic	36517237	Waldenstrom macroglobulinemia of reticuloendothelial system, NOS	Condition
solid tumor and hematologic	36517262	Precursor T-cell lymphoblastic leukemia of ethmoid sinus	Condition
solid tumor and hematologic	36517267	Plasmablastic lymphoma of overlapping lesion of nasopharynx	Condition
solid tumor and hematologic	36517269	Mesodermal mixed tumor of other specified parts of female genital organs	Condition
solid tumor and hematologic	36517276	B lymphoblastic leukemia/lymphoma with hyperdiploidy of anterior surface of epiglottis	Condition
solid tumor and hematologic	36517310	Composite Hodgkin and non-Hodgkin lymphoma of trigone of bladder	Condition
solid tumor and hematologic	36517312	Large cell neuroendocrine carcinoma of gastrointestinal tract, NOS	Condition
solid tumor and hematologic	36517317	Intraductal papillary adenocarcinoma with invasion of anal canal	Condition
solid tumor and hematologic	36517328	Small cell carcinoma, fusiform cell of endocervix	Condition
solid tumor and hematologic	36517337	Intravascular large B-cell lymphoma of connective, Subcutaneous and other soft tissues of abdomen	Condition
solid tumor and hematologic	36517351	Pseudosarcomatous carcinoma of ampulla of Vater	Condition
solid tumor and hematologic	36517353	Carcinosarcoma, NOS, of broad ligament	Condition
solid tumor and hematologic	36517360	Malignant histiocytosis of anterior wall of bladder	Condition
solid tumor and hematologic	36517378	Basaloid carcinoma of supraglottis	Condition
solid tumor and hematologic	36517385	Histiocytic sarcoma of pancreatic duct	Condition
solid tumor and hematologic	36517394	Adenocarcinoma in tubulovillous adenoma of upper third of esophagus	Condition
solid tumor and hematologic	36517421	Myxoid leiomyosarcoma of billiary tract, NOS	Condition
solid tumor and hematologic	36517426	Endometrioid adenocarcinoma, NOS, of testis, NOS	Condition
solid tumor and hematologic	36517435	B lymphoblastic leukemia/lymphoma, NOS, of retina	Condition
solid tumor and hematologic	36517437	Gastrinoma of ileum	Condition
solid tumor and hematologic	36517460	Mucin-producing adenocarcinoma of nipple	Condition
solid tumor and hematologic	36517476	Mucinous cystadenocarcinoma, NOS, of scrotum, NOS	Condition
solid tumor and hematologic	36517487	Mantle cell lymphoma of nervous system, NOS	Condition
solid tumor and hematologic	36517501	Anaplastic large cell lymphoma, T-cell and Null-cell type of long bones of upper limb, scapula and associated joints	Condition
solid tumor and hematologic	36517510	Lymphoplasmacytic lymphoma of overlapping lesion of heart, mediastinum and pleura	Condition
solid tumor and hematologic	36517535	B-cell chronic lymphocytic leukemia/small lymphocytic lymphoma of lower lobe, lung	Condition
solid tumor and hematologic	36517546	Plasmacytoma, extramedullary of glottis	Condition
solid tumor and hematologic	36517551	Pleomorphic liposarcoma of overlapping lesion of vulva	Condition
solid tumor and hematologic	36517560	Langerhans cell histiocytosis, disseminated of supraglottis	Condition
solid tumor and hematologic	36517571	Neuroendocrine tumor, NOS, of esophagus, NOS	Condition
solid tumor and hematologic	36517578	Spongioneuroblastoma of endocrine gland, NOS	Condition
solid tumor and hematologic	36517585	Atypical teratoid/rhabdoid tumor of ventricle, NOS	Condition
solid tumor and hematologic	36517596	Precursor T-cell lymphoblastic leukemia of overlapping lesion of billiary tract	Condition
solid tumor and hematologic	36517619	Pleomorphic liposarcoma of scrotum, NOS	Condition
solid tumor and hematologic	36517621	Hodgkin lymphoma, NOS, of overlapping lesion of other and unspecified parts of mouth	Condition
solid tumor and hematologic	36517628	Mixed type rhabdomyosarcoma of anterior 2/3 of tongue, NOS	Condition
solid tumor and hematologic	36517662	Adenocarcinoma with neuroendocrine differentiation of cardia, NOS	Condition
solid tumor and hematologic	36517685	Carcinosarcoma, embryonal of tonsillar pillar	Condition
solid tumor and hematologic	36517687	Squamous cell carcinoma, small cell, nonkeratinizing of major salivary gland, NOS	Condition
solid tumor and hematologic	36517705	Lymphoplasmacytic lymphoma of maxillary sinus	Condition
solid tumor and hematologic	36517730	Balloon cell melanoma of tonsil, NOS	Condition
solid tumor and hematologic	36517746	Melanoma in situ of nasal cavity	Condition
solid tumor and hematologic	36517760	HHV8 positive diffuse large B-cell lymphoma of frontal lobe	Condition
solid tumor and hematologic	36517762	Adenocarcinoma in tubulovillous adenoma of tonsillar fossa	Condition
solid tumor and hematologic	36517771	Malignant lymphoma, mixed small and large cell, diffuse of splenic flexure of colon	Condition
solid tumor and hematologic	36517778	Epithelioid hemangioendothelioma, NOS, of connective, Subcutaneous and other soft tissues of head, face, and neck	Condition
solid tumor and hematologic	36517803	Hodgkin lymphoma, mixed cellularity, NOS, of postcricoid region	Condition
solid tumor and hematologic	36517810	Burkitt lymphoma, NOS, of occipital lobe	Condition
solid tumor and hematologic	36517812	Adenocarcinoma with squamous metaplasia of uterine adnexa	Condition
solid tumor and hematologic	36517830	Epithelioma, malignant of urethra	Condition
solid tumor and hematologic	36517835	Squamous cell carcinoma, spindle cell of laryngeal cartilage	Condition
solid tumor and hematologic	36517844	B lymphoblastic leukemia/lymphoma with hypodiploidy (Hypodiploid ALL) of vallecula	Condition
solid tumor and hematologic	36517878	Mixed liposarcoma of colon, NOS	Condition
solid tumor and hematologic	36517887	Follicular lymphoma, grade 1 of overlapping lesion of lung	Condition
solid tumor and hematologic	36517896	B lymphoblastic leukemia/lymphoma with t(1;19)(q23;p13.3); E2A-PBX1 (TCF3-PBX1) of hypopharynx, NOS	Condition
solid tumor and hematologic	36517903	Sezary syndrome of short bones of upper limb and associated joints	Condition
solid tumor and hematologic	36517939	Endometrioid adenocarcinoma, NOS, of epididymis	Condition
solid tumor and hematologic	36518019	Mucin-producing adenocarcinoma of breast, NOS	Condition
solid tumor and hematologic	36518028	Pleomorphic carcinoma of intrahepatic bile duct	Condition
solid tumor and hematologic	36518046	Transitional cell carcinoma, NOS, of overlapping lesion of accessory sinuses	Condition
solid tumor and hematologic	36518055	Infiltrating duct carcinoma, NOS, of tonsillar pillar	Condition
solid tumor and hematologic	36518080	Mixed liposarcoma of upper-inner quadrant of breast	Condition
solid tumor and hematologic	36518087	Intravascular large B-cell lymphoma of intra-abdominal lymph nodes	Condition
solid tumor and hematologic	36518094	Mesodermal mixed tumor of parametrium	Condition
solid tumor and hematologic	36518128	Embryonal sarcoma of urethra	Condition
solid tumor and hematologic	36518155	Mucosal lentiginous melanoma of cervical esophagus	Condition
solid tumor and hematologic	36518164	Neurilemoma, malignant of connective, Subcutaneous and other soft tissues of pelvis	Condition
solid tumor and hematologic	36518171	Superficial spreading adenocarcinoma of intrahepatic bile duct	Condition
solid tumor and hematologic	36518178	Carcinosarcoma, embryonal of overlapping lesion of corpus uteri	Condition
solid tumor and hematologic	36518187	Rhabdomyosarcoma, NOS, of gallbladder	Condition
solid tumor and hematologic	36518189	Hodgkin lymphoma, nodular sclerosis, cellular phase of hard palate	Condition
solid tumor and hematologic	36518198	Squamous cell carcinoma, large cell, nonkeratinizing, NOS, of overlapping lesions of oropharynx	Condition
solid tumor and hematologic	36518228	Synovial sarcoma, spindle cell of bones of skull and face and associated joints	Condition
solid tumor and hematologic	36518230	Malignant tumor, small cell type of bones of skull and face and associated joints	Condition
solid tumor and hematologic	36518287	Ganglioneuroblastoma of connective, Subcutaneous and other soft tissues of thorax	Condition
solid tumor and hematologic	36518303	Hodgkin sarcoma of thyroid gland	Condition
solid tumor and hematologic	36403008	Intraductal with other types of carcinoma in situ (C50._) of nipple	Condition
solid tumor and hematologic	36403009	Adenocarcinoma in situ in adenomatous polyposis coli (C18._) of rectosigmoid junction	Condition
solid tumor and hematologic	36403010	Adenocarcinoma in situ in adenomatous polyposis coli (C18._) of sigmoid colon	Condition
solid tumor and hematologic	36403011	Invasive micropapillary carcinoma of breast of rectosigmoid junction	Condition
solid tumor and hematologic	36403043	Apocrine adenocarcinoma in situ (C44._) of upper-outer quadrant of breast	Condition
solid tumor and hematologic	36403061	Adenocarcinoma in situ in adenomatous polyposis coli (C18._) of overlapping lesion of stomach	Condition
solid tumor and hematologic	36403076	Superficial spreading melanoma in situ (C44._) of external ear	Condition
solid tumor and hematologic	36403092	Myxopapillary ependymoma, malignant of spinal cord	Condition
solid tumor and hematologic	36403093	Adenocarcinoma in situ in multiple adenomatous polyposis coli of sigmoid colon	Condition
solid tumor and hematologic	36403094	Pilocytic astrocytoma, malignant of cauda equina	Condition
solid tumor and hematologic	36403108	Pilocytic astrocytoma, malignant of parietal lobe	Condition
solid tumor and hematologic	36403128	Adenocarcinoma in situ in multiple adenomatous polyposis coli of colon, NOS	Condition
solid tumor and hematologic	36403143	Adenocarcinoma in situ in multiple adenomatous polyposis coli of appendix	Condition
solid tumor and hematologic	36517157	Giant cell tumor of bone, malignant of overlapping lesion of bones, joints and articular cartilage of limbs	Condition
solid tumor and hematologic	36517188	Scirrhous adenocarcinoma of small intestine, NOS	Condition
solid tumor and hematologic	36517189	Fibroblastic reticular cell tumor of long bones of upper limb, scapula and associated joints	Condition
solid tumor and hematologic	36517206	Undifferentiated sarcoma of other specified parts of pancreas	Condition
solid tumor and hematologic	36517239	Desmoplastic small round cell tumor of anterior wall of nasopharynx	Condition
solid tumor and hematologic	36517240	Squamous cell carcinoma with horn formation of posterior wall of bladder	Condition
solid tumor and hematologic	36517241	Malignant lymphoma, mixed small and large cell, diffuse of branchial cleft	Condition
solid tumor and hematologic	36517255	Ectomesenchymoma of orbit, NOS	Condition
solid tumor and hematologic	36517274	Parosteal osteosarcoma of bone of limb, NOS	Condition
solid tumor and hematologic	36517323	Carcinoma, undifferentiated, NOS, of clitorus	Condition
solid tumor and hematologic	36517338	Pseudosarcomatous carcinoma of overlapping lesion of major salivary glands	Condition
solid tumor and hematologic	36517339	ALK positive large B-cell lymphoma of prostate gland	Condition
solid tumor and hematologic	36517340	Diffuse large B-cell lymphoma, NOS, of overlapping lesion of colon	Condition
solid tumor and hematologic	36517341	Malignant tumor, small cell type of endometrium	Condition
solid tumor and hematologic	36517357	Spongioneuroblastoma of peripheral nerves and autonomic nervous system of thorax	Condition
solid tumor and hematologic	36517372	Synovial sarcoma, spindle cell of connective, Subcutaneous and other soft tissues of upper limb and shoulder	Condition
solid tumor and hematologic	36517374	Enterochromaffin cell carcinoid of sigmoid colon	Condition
solid tumor and hematologic	36517389	Papillary squamous cell carcinoma, non-invasive of prostate gland	Condition
solid tumor and hematologic	36517391	Mantle cell lymphoma of ureter	Condition
solid tumor and hematologic	36517405	Malignant tumor, giant cell type of lingual tonsil	Condition
solid tumor and hematologic	36517422	Neuroendocrine tumor, NOS, of middle third of esophagus	Condition
solid tumor and hematologic	36517425	Pseudosarcomatous carcinoma of overlapping lesion of lung	Condition
solid tumor and hematologic	36517439	B-cell chronic lymphocytic leukemia/small lymphocytic lymphoma of spinal cord	Condition
solid tumor and hematologic	36517456	Plasmacytoma, NOS, of lateral wall of nasopharynx	Condition
solid tumor and hematologic	36517540	Marginal zone B-cell lymphoma, NOS, of peripheral nerves and autonomic nervous system of upper limb and shoulder	Condition
solid tumor and hematologic	36517541	Hodgkin lymphoma, mixed cellularity, NOS, of billiary tract, NOS	Condition
solid tumor and hematologic	36517555	Large cell carcinoma with rhabdoid phenotype of gastrointestinal tract, NOS	Condition
solid tumor and hematologic	36517589	Squamous cell carcinoma, microinvasive of broad ligament	Condition
solid tumor and hematologic	36517592	Interdigitating dendritic cell sarcoma of branchial cleft	Condition
solid tumor and hematologic	36517625	Kaposi sarcoma of appendix	Condition
solid tumor and hematologic	36517642	Mast cell sarcoma of mandible	Condition
solid tumor and hematologic	36517656	Nodular melanoma of base of tongue, NOS	Condition
solid tumor and hematologic	36517658	Malignant tumor, clear cell type of overlapping lesion of brain and central nervous system	Condition
solid tumor and hematologic	36517672	B lymphoblastic leukemia/lymphoma with t(5;14)(q31;q32); IL3-IGH of duodenum	Condition
solid tumor and hematologic	36517673	B lymphoblastic leukemia/lymphoma with hyperdiploidy of submandibular gland	Condition
solid tumor and hematologic	36517689	Composite Hodgkin and non-Hodgkin lymphoma of frontal sinus	Condition
solid tumor and hematologic	36517691	Desmoplastic melanoma, NOS, of upper third of esophagus	Condition
solid tumor and hematologic	36517706	Fibroblastic liposarcoma of vagina, NOS	Condition
solid tumor and hematologic	36517709	Spindle cell rhabdomyosarcoma of corpus uteri	Condition
solid tumor and hematologic	36517726	Spindle cell sarcoma of peripheral nerves and autonomic nervous system of lower limb and hip	Condition
solid tumor and hematologic	36517741	Glassy cell carcinoma of ureteric orifice	Condition
solid tumor and hematologic	36517776	Mature T-cell lymphoma, NOS, of descended testis	Condition
solid tumor and hematologic	36517791	Polymorphous adenocarcinoma of overlapping lesion of breast	Condition
solid tumor and hematologic	36517808	Angioimmunoblastic T-cell lymphoma of overlapping lesion of major salivary glands	Condition
solid tumor and hematologic	36517809	Amelanotic melanoma of thoracic esophagus	Condition
solid tumor and hematologic	36517826	B lymphoblastic leukemia/lymphoma with hypodiploidy (Hypodiploid ALL) of waldeyer ring	Condition
solid tumor and hematologic	36517875	T-cell large granular lymphocytic leukemia of overlapping lesion of hypopharynx	Condition
solid tumor and hematologic	36517906	Hodgkin lymphoma, nodular lymphocyte predominant of vallecula	Condition
solid tumor and hematologic	36517907	Malignant mastocytosis of overlapping lesion of connective, subcutaneous and other soft tissues	Condition
solid tumor and hematologic	36517909	Spindle cell rhabdomyosarcoma of penis, NOS	Condition
solid tumor and hematologic	36517910	B lymphoblastic leukemia/lymphoma with t(v;11q23); MLL rearranged of thymus	Condition
solid tumor and hematologic	36517923	Spindle cell rhabdomyosarcoma of labium minus	Condition
solid tumor and hematologic	36517924	B lymphoblastic leukemia/lymphoma, NOS, of lingual tonsil	Condition
solid tumor and hematologic	36517941	Follicular lymphoma, NOS, of connective, Subcutaneous and other soft tissues of lower limb and hip	Condition
solid tumor and hematologic	36517956	Hodgkin lymphoma, nodular lymphocyte predominant of ascending colon	Condition
solid tumor and hematologic	36517973	Desmoplastic small round cell tumor of body of stomach	Condition
solid tumor and hematologic	36517991	Carcinoma with osteoclast-like giant cells of colon, NOS	Condition
solid tumor and hematologic	36517993	Papillary carcinoma in situ, NOS, of overlapping lesion of bladder	Condition
solid tumor and hematologic	36518007	Langerhans cell histiocytosis, disseminated of peripheral nerves and autonomic nervous system of trunk, NOS	Condition
solid tumor and hematologic	36518010	Adenocarcinoma with neuroendocrine differentiation of main bronchus	Condition
solid tumor and hematologic	36518040	Glioblastoma, NOS, of overlapping lesion of brain	Condition
solid tumor and hematologic	36518076	Malignant teratoma, undifferentiated of overlapping lesion of respiratory system and intrathoracic organs	Condition
solid tumor and hematologic	36518090	Metaplastic carcinoma, NOS, of pylorus	Condition
solid tumor and hematologic	36518107	Malignant mastocytosis of cornea, NOS	Condition
solid tumor and hematologic	36518109	Myoepithelial carcinoma of cheeck mucosa	Condition
solid tumor and hematologic	36518141	Malignant peripheral nerve sheath tumor with rhabdomyoblastic differentiation of connective, Subcutaneous and other soft tissues of lower limb and hip	Condition
solid tumor and hematologic	36518142	Scirrhous adenocarcinoma of mucosa of lower lip	Condition
solid tumor and hematologic	36517154	Intraductal carcinoma, noninfiltrating, NOS, of ampulla of Vater	Condition
solid tumor and hematologic	36517155	Hodgkin lymphoma, lymphocyte depletion, NOS, of fundus of stomach	Condition
solid tumor and hematologic	36517173	Follicular lymphoma, grade 1 of pleura, NOS	Condition
solid tumor and hematologic	36517174	Sarcoma, NOS, of rib, sternum, clavicle and associated joints	Condition
solid tumor and hematologic	36517204	Pleomorphic rhabdomyosarcoma, adult type of peripheral nerves and autonomic nervous system of upper limb and shoulder	Condition
solid tumor and hematologic	36517221	Carcinoma, diffuse type of anal canal	Condition
solid tumor and hematologic	36517258	Ameloblastoma, metastasizing of short bones of lower limb and associated joints	Condition
solid tumor and hematologic	36517273	Mesodermal mixed tumor of connective, Subcutaneous and other soft tissues, NOS	Condition
solid tumor and hematologic	36517288	Pleomorphic carcinoma of choroid	Condition
solid tumor and hematologic	36517291	Mast cell sarcoma of dome of bladder	Condition
solid tumor and hematologic	36517306	Embryonal carcinoma, NOS, of acoustic nerve	Condition
solid tumor and hematologic	36517325	Langerhans cell histiocytosis, disseminated of short bones of upper limb and associated joints	Condition
solid tumor and hematologic	36517358	Anaplastic large cell lymphoma, T-cell and Null-cell type of mandible	Condition
solid tumor and hematologic	36517373	Malignant tumor, giant cell type of short bones of upper limb and associated joints	Condition
solid tumor and hematologic	36517375	Mucinous cystic neoplasm with high grade dysplasia of intrahepatic bile duct	Condition
solid tumor and hematologic	36517388	Solitary fibrous tumor, malignant of overlapping lesion of peripheral nerves and autonomic nervous system	Condition
solid tumor and hematologic	36517390	B lymphoblastic leukemia/lymphoma, NOS, of conjunctiva	Condition
solid tumor and hematologic	36517407	Carcinosarcoma, embryonal of fallopian tube	Condition
solid tumor and hematologic	36517408	Infiltrating duct carcinoma, NOS, of anal canal	Condition
solid tumor and hematologic	36517423	Hemangiosarcoma of cauda equina	Condition
solid tumor and hematologic	36517438	Adenocarcinoma in situ, NOS, of overlapping lesions of oropharynx	Condition
solid tumor and hematologic	36517440	B lymphoblastic leukemia/lymphoma with hypodiploidy (Hypodiploid ALL) of gastrointestinal tract, NOS	Condition
solid tumor and hematologic	36517441	Large cell carcinoma with rhabdoid phenotype of overlapping lesions of oropharynx	Condition
solid tumor and hematologic	36517442	Adenocarcinoma in tubulovillous adenoma of ovary	Condition
solid tumor and hematologic	36517457	Carcinosarcoma, NOS, of female genital tract, NOS	Condition
solid tumor and hematologic	36517472	Fibroblastic reticular cell tumor of descending colon	Condition
solid tumor and hematologic	36517473	Squamous cell carcinoma, large cell, nonkeratinizing, NOS, of lesser curvature of stomach, NOS	Condition
solid tumor and hematologic	36517474	Tumor cells, malignant of overlapping lesion of brain	Condition
solid tumor and hematologic	36517475	Adenocarcinoma with squamous metaplasia of labium majus	Condition
solid tumor and hematologic	36517491	Hodgkin lymphoma, nodular sclerosis, grade 1 of upper-outer quadrant of breast	Condition
solid tumor and hematologic	36517508	Hodgkin lymphoma, mixed cellularity, NOS, of overlapping lesion of nasopharynx	Condition
solid tumor and hematologic	36517522	Pleomorphic rhabdomyosarcoma, adult type of exocervix	Condition
solid tumor and hematologic	36517525	Myeloid or lymphoid neoplasm with FGFR1 abnormalities of border of tongue	Condition
solid tumor and hematologic	36517542	Desmoplastic small round cell tumor of supraglottis	Condition
solid tumor and hematologic	36517559	B lymphoblastic leukemia/lymphoma with t(12;21)(p13;q22); TEL-AML1 (ETV6-RUNX1) of lateral wall of oropharynx	Condition
solid tumor and hematologic	36517573	Malignant mastocytosis of pyriform sinus	Condition
solid tumor and hematologic	36517590	Synovial sarcoma, spindle cell of upper lobe, lung	Condition
solid tumor and hematologic	36517591	Carcinoma, undifferentiated, NOS, of choroid	Condition
solid tumor and hematologic	36517609	NK/T-cell lymphoma, nasal and nasal type of anterior wall of nasopharynx	Condition
solid tumor and hematologic	36517639	Adenocarcinoma with mixed subtypes of overlapping lesion of other and unspecified parts of mouth	Condition
solid tumor and hematologic	36517674	Precursor T-cell lymphoblastic leukemia of eye, NOS	Condition
solid tumor and hematologic	36517676	Metaplastic carcinoma, NOS, of lower third of esophagus	Condition
solid tumor and hematologic	36517692	Myxosarcoma of peripheral nerves and autonomic nervous system of pelvis	Condition
solid tumor and hematologic	36517708	B lymphoblastic leukemia/lymphoma with hyperdiploidy of axillary tail of breast	Condition
solid tumor and hematologic	36517724	Squamous cell carcinoma in situ, NOS, of pancreas, NOS	Condition
solid tumor and hematologic	36517739	Malignant mastocytosis of jejunum	Condition
solid tumor and hematologic	36517756	Alveolar rhabdomyosarcoma of peripheral nerves and autonomic nervous system of pelvis	Condition
solid tumor and hematologic	36517774	Ectomesenchymoma of overlapping lesion of digestive system	Condition
solid tumor and hematologic	36517775	Choriocarcinoma, NOS, of cerebrum	Condition
solid tumor and hematologic	36517793	Follicular lymphoma, grade 3 of ureteric orifice	Condition
solid tumor and hematologic	36517807	Kaposi sarcoma of overlapping lesion of palate	Condition
solid tumor and hematologic	36517824	ALK positive large B-cell lymphoma of dorsal surface of tongue, NOS	Condition
solid tumor and hematologic	36517840	Myoepithelial carcinoma of descending colon	Condition
solid tumor and hematologic	36517841	Giant cell carcinoma of trigone of bladder	Condition
solid tumor and hematologic	36517842	Systemic EBV positive T-cell lymphoproliferative disease of childhood of endocervix	Condition
solid tumor and hematologic	36517858	Adenocarcinoma with spindle cell metaplasia of nasal cavity	Condition
solid tumor and hematologic	36517874	Systemic EBV positive T-cell lymphoproliferative disease of childhood of hard palate	Condition
solid tumor and hematologic	36517890	Lymphoplasmacytic lymphoma of corpus uteri	Condition
solid tumor and hematologic	36517893	Infiltrating duct carcinoma, NOS, of overlapping lesion of lip	Condition
solid tumor and hematologic	36517925	Plasmacytoma, NOS, of overlapping lesion of esophagus	Condition
solid tumor and hematologic	36517926	Epithelioid leiomyosarcoma of ascending colon	Condition
solid tumor and hematologic	36517940	Myxoid liposarcoma of tonsillar pillar	Condition
solid tumor and hematologic	36517942	Giant cell tumor of bone, NOS, of hypopharyngeal aspect of aryepiglottic fold	Condition
solid tumor and hematologic	36517957	Ewing sarcoma of short bones of upper limb and associated joints	Condition
solid tumor and hematologic	36517959	Myosarcoma of connective, Subcutaneous and other soft tissues of pelvis	Condition
solid tumor and hematologic	36517974	Pleomorphic liposarcoma of small intestine, NOS	Condition
solid tumor and hematologic	36517976	Hodgkin lymphoma, lymphocyte depletion, reticular of isthmus uteri	Condition
solid tumor and hematologic	36518008	Epithelioma, malignant of labium minus	Condition
solid tumor and hematologic	36518009	Malignant tumor, small cell type of thyroid gland	Condition
solid tumor and hematologic	36518024	Intravascular large B-cell lymphoma of bladder neck	Condition
solid tumor and hematologic	36518027	Schneiderian carcinoma of trigone of bladder	Condition
solid tumor and hematologic	36518043	Fibroblastic reticular cell tumor of cerebellum, NOS	Condition
solid tumor and hematologic	36518059	Epithelial-myoepithelial carcinoma of breast, NOS	Condition
solid tumor and hematologic	36518060	Epithelioma, malignant of lacrimal gland	Condition
solid tumor and hematologic	36518074	Hidradenocarcinoma of external ear	Condition
solid tumor and hematologic	36518091	B lymphoblastic leukemia/lymphoma with t(v;11q23); MLL rearranged of pyriform sinus	Condition
solid tumor and hematologic	36518110	Chronic myelogenous leukemia, BCR/ABL positive of lymph nodes of axilla or arm	Condition
solid tumor and hematologic	36518124	Teratoma, NOS, of brain stem	Condition
solid tumor and hematologic	36518125	Chordoma, NOS, of connective, Subcutaneous and other soft tissues of lower limb and hip	Condition
solid tumor and hematologic	36518126	Follicular lymphoma, NOS, of floor of mouth, NOS	Condition
solid tumor and hematologic	36518127	Angiomyosarcoma of esophagus, NOS	Condition
solid tumor and hematologic	36518140	Hodgkin lymphoma, mixed cellularity, NOS, of overlapping lesion of brain and central nervous system	Condition
solid tumor and hematologic	36518158	B lymphoblastic leukemia/lymphoma, NOS, of pyriform sinus	Condition
solid tumor and hematologic	36518321	T-cell/histiocyte rich large B-cell lymphoma of choroid	Condition
solid tumor and hematologic	36518323	Hodgkin lymphoma, nodular sclerosis, cellular phase of overlapping lesion of peripheral nerves and autonomic nervous system	Condition
solid tumor and hematologic	36518337	NK/T-cell lymphoma, nasal and nasal type of other specified parts of pancreas	Condition
solid tumor and hematologic	36518346	Angioimmunoblastic T-cell lymphoma of hepatic flexure of colon	Condition
solid tumor and hematologic	36518380	Plasmacytoma, extramedullary of overlapping lesion of larynx	Condition
solid tumor and hematologic	36518382	Transitional cell carcinoma, NOS, of uterine adnexa	Condition
solid tumor and hematologic	36518387	Plasmablastic lymphoma of bone of limb, NOS	Condition
solid tumor and hematologic	36518396	Systemic EBV positive T-cell lymphoproliferative disease of childhood of middle lobe, lung	Condition
solid tumor and hematologic	36518405	Squamous cell carcinoma, adenoid of oropharynx, NOS	Condition
solid tumor and hematologic	36518407	Fibrosarcoma, NOS, of renal pelvis	Condition
solid tumor and hematologic	36518412	B lymphoblastic leukemia/lymphoma with hyperdiploidy of lower lobe, lung	Condition
solid tumor and hematologic	36518414	Follicular lymphoma, grade 3 of soft palate, NOS	Condition
solid tumor and hematologic	36518432	Balloon cell melanoma of mouth, NOS	Condition
solid tumor and hematologic	36518439	Mucinous adenocarcinoma of maxillary sinus	Condition
solid tumor and hematologic	36518462	Fibroblastic reticular cell tumor of overlapping lesion of bones, joints and articular cartilage of limbs	Condition
solid tumor and hematologic	36518530	Giant cell sarcoma of overlapping lesion of connective, subcutaneous and other soft tissues	Condition
solid tumor and hematologic	36518532	Squamous cell carcinoma in situ with questionable stromal invasion of thoracic esophagus	Condition
solid tumor and hematologic	36518539	Intravascular large B-cell lymphoma of appendix	Condition
solid tumor and hematologic	36518546	Ameloblastic odontosarcoma of pelvic bones, sacrum, coccyx and associated joints	Condition
solid tumor and hematologic	36518557	Angioimmunoblastic T-cell lymphoma of floor of mouth, NOS	Condition
solid tumor and hematologic	36518562	Precursor cell lymphoblastic lymphoma, NOS, of parametrium	Condition
solid tumor and hematologic	36518571	Squamous cell carcinoma, microinvasive of pancreatic duct	Condition
solid tumor and hematologic	36518621	B-cell chronic lymphocytic leukemia/small lymphocytic lymphoma of pylorus	Condition
solid tumor and hematologic	36518623	Hodgkin sarcoma of retroperitoneum	Condition
solid tumor and hematologic	36518666	Schneiderian carcinoma of lateral wall of nasopharynx	Condition
solid tumor and hematologic	36518689	Carcinosarcoma, NOS, of overlapping lesion of male genital organs	Condition
solid tumor and hematologic	36518696	Medulloblastoma, NOS, of meninges, NOS	Condition
solid tumor and hematologic	36518705	Pleomorphic carcinoma of overlapping lesion of pancreas	Condition
solid tumor and hematologic	36518714	Goblet cell carcinoid of islets of Langerhans	Condition
solid tumor and hematologic	36518721	Solid carcinoma, NOS, of urachus	Condition
solid tumor and hematologic	36518732	Sebaceous carcinoma of breast, NOS	Condition
solid tumor and hematologic	36518748	Myxoid leiomyosarcoma of female genital tract, NOS	Condition
solid tumor and hematologic	36518764	Myeloid sarcoma of optic nerve	Condition
solid tumor and hematologic	36518771	Mature T-cell lymphoma, NOS, of eyelid	Condition
solid tumor and hematologic	36518782	Malignant lymphoma, mixed small and large cell, diffuse of clitorus	Condition
solid tumor and hematologic	36518798	Paraganglioma, NOS, of peripheral nerves and autonomic nervous system of thorax	Condition
solid tumor and hematologic	36518805	Schneiderian carcinoma of choroid	Condition
solid tumor and hematologic	36518814	Adenocarcinoma in situ in tubulovillous adenoma of overlapping lesion of nasopharynx	Condition
solid tumor and hematologic	36518816	Plasmablastic lymphoma of long bones of lower limb and associated joints	Condition
solid tumor and hematologic	36518830	Squamous cell carcinoma, adenoid of external upper lip	Condition
solid tumor and hematologic	36518850	B lymphoblastic leukemia/lymphoma with hypodiploidy (Hypodiploid ALL) of posterior wall of bladder	Condition
solid tumor and hematologic	36518864	Leiomyosarcoma, NOS, of overlapping lesion of breast	Condition
solid tumor and hematologic	36518866	Ameloblastic odontosarcoma of short bones of lower limb and associated joints	Condition
solid tumor and hematologic	36518875	Fibrosarcoma, NOS, of trigone of bladder	Condition
solid tumor and hematologic	36518900	Carcinoma, NOS, of anterior wall of bladder	Condition
solid tumor and hematologic	36518905	Low cumulative sun damage melanoma of accessory sinus, NOS	Condition
solid tumor and hematologic	36518914	Fibrosarcoma, NOS, of vertebral column	Condition
solid tumor and hematologic	36518948	Pleomorphic carcinoma of myometrium	Condition
solid tumor and hematologic	36518955	Cystadenocarcinoma, NOS, of upper Gum	Condition
solid tumor and hematologic	36518964	Papillary squamous cell carcinoma, non-invasive of other specified parts of male genital organs	Condition
solid tumor and hematologic	36518982	Squamous cell carcinoma, adenoid of subglottis	Condition
solid tumor and hematologic	36518991	Endometrioid adenocarcinoma, ciliated cell variant of round ligament	Condition
solid tumor and hematologic	36518998	Hodgkin lymphoma, lymphocyte depletion, diffuse fibrosis of anal canal	Condition
solid tumor and hematologic	36519007	Small cell carcinoma, fusiform cell of lower third of esophagus	Condition
solid tumor and hematologic	36519023	Small cell sarcoma of lateral wall of oropharynx	Condition
solid tumor and hematologic	36519025	Squamous cell carcinoma, adenoid of upper Gum	Condition
solid tumor and hematologic	36519066	Mixed type rhabdomyosarcoma of corpus uteri	Condition
solid tumor and hematologic	36519123	Myxoid leiomyosarcoma of lower-inner quadrant of breast	Condition
solid tumor and hematologic	36519139	Retinoblastoma, differentiated of ciliary body	Condition
solid tumor and hematologic	36519141	Malignant tumor, spindle cell type of head, face or neck, NOS	Condition
solid tumor and hematologic	36519150	Hodgkin granuloma of pelvic bones, sacrum, coccyx and associated joints	Condition
solid tumor and hematologic	36519157	Cribriform carcinoma, NOS, of base of tongue, NOS	Condition
solid tumor and hematologic	36519166	Verrucous carcinoma, NOS, of lateral wall of nasopharynx	Condition
solid tumor and hematologic	36519175	B lymphoblastic leukemia/lymphoma with t(5;14)(q31;q32); IL3-IGH of mandible	Condition
solid tumor and hematologic	36519189	Hodgkin lymphoma, lymphocyte-rich of vallecula	Condition
solid tumor and hematologic	36519200	Hodgkin lymphoma, nodular sclerosis, grade 2 of overlapping lesion of bones, joints and articular cartilage	Condition
solid tumor and hematologic	36519214	Myeloid or lymphoid neoplasm with PDGFRA rearrangement of anterior surface of epiglottis	Condition
solid tumor and hematologic	36519223	Epithelioma, malignant of overlapping lesion of larynx	Condition
solid tumor and hematologic	36519239	Papillary urothelial carcinoma, non-invasive of fundus uteri	Condition
solid tumor and hematologic	36519241	Squamous cell carcinoma in situ with questionable stromal invasion of lower-outer quadrant of breast	Condition
solid tumor and hematologic	36519284	Precursor T-cell lymphoblastic leukemia of pylorus	Condition
solid tumor and hematologic	36519289	Myoepithelial carcinoma of subglottis	Condition
solid tumor and hematologic	36519291	Myofibroblastic tumor, NOS, of hypopharyngeal aspect of aryepiglottic fold	Condition
solid tumor and hematologic	36519298	Mesonephroma, malignant of female genital tract, NOS	Condition
solid tumor and hematologic	36519307	Hodgkin lymphoma, lymphocyte-rich of overlapping lesion of female genital organs	Condition
solid tumor and hematologic	36519323	Urothelial carcinoma, sarcomatoid of overlapping lesion of accessory sinuses	Condition
solid tumor and hematologic	36519339	Mature T-cell lymphoma, NOS, of lower-inner quadrant of breast	Condition
solid tumor and hematologic	36519341	Spindle cell sarcoma of glottis	Condition
solid tumor and hematologic	36519350	Mucosal lentiginous melanoma of lateral wall of oropharynx	Condition
solid tumor and hematologic	36519398	Mixed tumor, malignant, NOS, of lip, NOS	Condition
solid tumor and hematologic	36519400	Melanoma in situ of gastrointestinal tract, NOS	Condition
solid tumor and hematologic	36519407	Myofibroblastic tumor, NOS, of upper-inner quadrant of breast	Condition
solid tumor and hematologic	36519432	Leiomyosarcoma, NOS, of overlapping lesion of penis	Condition
solid tumor and hematologic	36519434	Basaloid squamous cell carcinoma of uterine adnexa	Condition
solid tumor and hematologic	36519441	Mast cell sarcoma of overlapping lesion of breast	Condition
solid tumor and hematologic	36518144	Precursor cell lymphoblastic lymphoma, NOS, of splenic flexure of colon	Condition
solid tumor and hematologic	36518157	Hodgkin lymphoma, NOS, of posterior mediastinum	Condition
solid tumor and hematologic	36518159	Mesodermal mixed tumor of bladder, NOS	Condition
solid tumor and hematologic	36518175	Myxofibrosarcoma of overlapping lesion of major salivary glands	Condition
solid tumor and hematologic	36518190	Hodgkin lymphoma, mixed cellularity, NOS, of overlapping lesion of rectum, anus and anal canal	Condition
solid tumor and hematologic	36518208	Adenosquamous carcinoma of small intestine, NOS	Condition
solid tumor and hematologic	36518209	Leiomyosarcoma, NOS, of optic nerve	Condition
solid tumor and hematologic	36518224	Subcutaneous panniculitis-like T-cell lymphoma of lymph nodes of head, face and neck	Condition
solid tumor and hematologic	36518225	Undifferentiated sarcoma of anal canal	Condition
solid tumor and hematologic	36518227	Myelodysplastic syndrome, NOS, of lymph node, NOS	Condition
solid tumor and hematologic	36518258	Liposarcoma, NOS, of submandibular gland	Condition
solid tumor and hematologic	36518274	Large cell carcinoma, NOS, of overlapping lesion of palate	Condition
solid tumor and hematologic	36518277	Adenocarcinoma in tubulovillous adenoma of testis, NOS	Condition
solid tumor and hematologic	36518292	Squamous cell carcinoma, microinvasive of overlapping lesion of penis	Condition
solid tumor and hematologic	36518294	Infantile fibrosarcoma of urachus	Condition
solid tumor and hematologic	36518309	Myxoid liposarcoma of transverse colon	Condition
solid tumor and hematologic	36518310	Myeloproliferative neoplasm, unclassifiable of other specified parts of female genital organs	Condition
solid tumor and hematologic	36518325	Follicular lymphoma, grade 2 of pyriform sinus	Condition
solid tumor and hematologic	36518327	Mixed liposarcoma of autonomic nervous system, NOS	Condition
solid tumor and hematologic	36518343	Rhabdomyosarcoma, NOS, of lingual tonsil	Condition
solid tumor and hematologic	36518344	Myeloid or lymphoid neoplasm with FGFR1 abnormalities of greater curvature of stomach, NOS	Condition
solid tumor and hematologic	36518360	Fibroblastic reticular cell tumor of peripheral nerves and autonomic nervous system of head, face, and neck	Condition
solid tumor and hematologic	36518409	Follicular lymphoma, grade 2 of peripheral nerves and autonomic nervous system of abdomen	Condition
solid tumor and hematologic	36518424	Small cell carcinoma, NOS, of frontal sinus	Condition
solid tumor and hematologic	36518427	Follicular lymphoma, NOS, of rib, sternum, clavicle and associated joints	Condition
solid tumor and hematologic	36518460	Mast cell sarcoma of dorsal surface of tongue, NOS	Condition
solid tumor and hematologic	36518476	Epithelioid sarcoma, NOS, of exocervix	Condition
solid tumor and hematologic	36518491	Large cell neuroendocrine carcinoma of vallecula	Condition
solid tumor and hematologic	36518508	Malignant tumor, clear cell type of intra-abdominal lymph nodes	Condition
solid tumor and hematologic	36518511	Mantle cell lymphoma of anal canal	Condition
solid tumor and hematologic	36518526	Malignant lymphoma, large B-cell, diffuse, immunoblastic, NOS, of base of tongue, NOS	Condition
solid tumor and hematologic	36518561	Cribriform carcinoma in situ of cervical esophagus	Condition
solid tumor and hematologic	36518592	Infantile fibrosarcoma of overlapping lesion of male genital organs	Condition
solid tumor and hematologic	36518595	Systemic EBV positive T-cell lymphoproliferative disease of childhood of overlapping lesion of peripheral nerves and autonomic nervous system	Condition
solid tumor and hematologic	36518611	Squamous cell carcinoma, spindle cell of dome of bladder	Condition
solid tumor and hematologic	36518625	Composite Hodgkin and non-Hodgkin lymphoma of ventricle, NOS	Condition
solid tumor and hematologic	36518626	Cystadenocarcinoma, NOS, of broad ligament	Condition
solid tumor and hematologic	36518627	Hepatosplenic T-cell lymphoma of short bones of lower limb and associated joints	Condition
solid tumor and hematologic	36518643	Follicular lymphoma, grade 1 of nasal cavity	Condition
solid tumor and hematologic	36518645	Teratoid medulloepithelioma, NOS, of connective, Subcutaneous and other soft tissues of abdomen	Condition
solid tumor and hematologic	36518659	B lymphoblastic leukemia/lymphoma with t(v;11q23); MLL rearranged of cardia, NOS	Condition
solid tumor and hematologic	36518661	Composite Hodgkin and non-Hodgkin lymphoma of maxillary sinus	Condition
solid tumor and hematologic	36518677	Langerhans cell histiocytosis, disseminated of occipital lobe	Condition
solid tumor and hematologic	36518725	Squamous cell carcinoma, microinvasive of lingual tonsil	Condition
solid tumor and hematologic	36518742	Adenocarcinoma, NOS, of overlapping lesion of lung	Condition
solid tumor and hematologic	36518743	Amelanotic melanoma of lateral wall of nasopharynx	Condition
solid tumor and hematologic	36518745	Hodgkin lymphoma, nodular sclerosis, grade 2 of postcricoid region	Condition
solid tumor and hematologic	36518760	Kaposi sarcoma of hypopharyngeal aspect of aryepiglottic fold	Condition
solid tumor and hematologic	36518775	Mantle cell lymphoma of mucosa of lip, NOS	Condition
solid tumor and hematologic	36518776	Hemangiosarcoma of overlapping lesion of bones, joints and articular cartilage of limbs	Condition
solid tumor and hematologic	36518777	Anaplastic large cell lymphoma, T-cell and Null-cell type of cervical esophagus	Condition
solid tumor and hematologic	36518778	Squamous cell carcinoma in situ with questionable stromal invasion of overlapping lesion of bladder	Condition
solid tumor and hematologic	36518793	Malignant mastocytosis of hard palate	Condition
solid tumor and hematologic	36518826	Hodgkin lymphoma, lymphocyte depletion, NOS, of lateral wall of nasopharynx	Condition
solid tumor and hematologic	36518827	Plasmablastic lymphoma of lower gum	Condition
solid tumor and hematologic	36518829	Small cell carcinoma, fusiform cell of thoracic esophagus	Condition
solid tumor and hematologic	36518844	Malignant lymphoma, large B-cell, diffuse, immunoblastic, NOS, of ascending colon	Condition
solid tumor and hematologic	36518845	Neuroblastoma, NOS, of spinal meninges	Condition
solid tumor and hematologic	36518861	Undifferentiated sarcoma of accessory sinus, NOS	Condition
solid tumor and hematologic	36518877	Adenocarcinoma with mixed subtypes of overlapping lesion of nasopharynx	Condition
solid tumor and hematologic	36518894	Malignant Spitz tumor of vagina, NOS	Condition
solid tumor and hematologic	36518896	Mast cell sarcoma of peritoneum, NOS	Condition
solid tumor and hematologic	36518909	Squamous cell carcinoma, spindle cell of cardia, NOS	Condition
solid tumor and hematologic	36518910	ALK positive large B-cell lymphoma of mouth, NOS	Condition
solid tumor and hematologic	36518912	B lymphoblastic leukemia/lymphoma with t(5;14)(q31;q32); IL3-IGH of subglottis	Condition
solid tumor and hematologic	36518928	Papillary urothelial carcinoma, non-invasive of sphenoid sinus	Condition
solid tumor and hematologic	36518959	Hodgkin lymphoma, mixed cellularity, NOS, of bladder neck	Condition
solid tumor and hematologic	36518960	Infantile fibrosarcoma of scrotum, NOS	Condition
solid tumor and hematologic	36518961	Hairy cell leukemia, NOS, of lymph nodes of head, face and neck	Condition
solid tumor and hematologic	36518994	Desmoplastic small round cell tumor of bone, NOS	Condition
solid tumor and hematologic	36518996	Infantile fibrosarcoma of overlapping lesion of bones, joints and articular cartilage of limbs	Condition
solid tumor and hematologic	36519010	Transitional cell carcinoma, NOS, of ciliary body	Condition
solid tumor and hematologic	36519028	Teratocarcinoma of mediastinum, NOS	Condition
solid tumor and hematologic	36519029	Sezary syndrome of frontal sinus	Condition
solid tumor and hematologic	36519043	Papillary carcinoma in situ, NOS, of uterus, NOS	Condition
solid tumor and hematologic	36519060	Adenocarcinoma with apocrine metaplasia of cecum	Condition
solid tumor and hematologic	36519063	Epithelial-myoepithelial carcinoma of overlapping lesion of corpus uteri	Condition
solid tumor and hematologic	36519096	B lymphoblastic leukemia/lymphoma with t(5;14)(q31;q32); IL3-IGH of isthmus uteri	Condition
solid tumor and hematologic	36519113	Malignant fibrous histiocytoma of overlapping lesion of bones, joints and articular cartilage of limbs	Condition
solid tumor and hematologic	36519126	Papillary carcinoma, NOS, of sublingual gland	Condition
solid tumor and hematologic	36519130	Malignant lymphoma, large B-cell, diffuse, immunoblastic, NOS, of orbit, NOS	Condition
solid tumor and hematologic	36519193	Villous adenocarcinoma of clitorus	Condition
solid tumor and hematologic	36519210	Angiomyosarcoma of overlapping lesion of esophagus	Condition
solid tumor and hematologic	36519211	Myeloid sarcoma of vestibule of mouth	Condition
solid tumor and hematologic	36519052	Urothelial carcinoma, sarcomatoid of overlapping lesion of eye and adnexa	Condition
solid tumor and hematologic	36519053	Mucin-producing adenocarcinoma of overlapping lesion of pancreas	Condition
solid tumor and hematologic	36519071	Hodgkin lymphoma, lymphocyte depletion, NOS, of islets of Langerhans	Condition
solid tumor and hematologic	36519101	Mixed adenoneuroendocrine carcinoma of overlapping lesion of pancreas	Condition
solid tumor and hematologic	36519102	T-cell/histiocyte rich large B-cell lymphoma of posterior mediastinum	Condition
solid tumor and hematologic	36519120	Cloacogenic carcinoma of orbit, NOS	Condition
solid tumor and hematologic	36519138	Anaplastic large cell lymphoma, T-cell and Null-cell type of ethmoid sinus	Condition
solid tumor and hematologic	36519152	Basaloid carcinoma of overlapping lesions of oropharynx	Condition
solid tumor and hematologic	36519168	Carcinosarcoma, embryonal of main bronchus	Condition
solid tumor and hematologic	36519169	Hepatosplenic T-cell lymphoma of pelvic lymph nodes	Condition
solid tumor and hematologic	36519188	HHV8 positive diffuse large B-cell lymphoma of bladder, NOS	Condition
solid tumor and hematologic	36519202	Follicular lymphoma, grade 1 of overlapping lesions of oropharynx	Condition
solid tumor and hematologic	36519218	Myeloid or lymphoid neoplasm with FGFR1 abnormalities of myometrium	Condition
solid tumor and hematologic	36519271	Giant cell carcinoma of overlapping lesion of palate	Condition
solid tumor and hematologic	36519287	HHV8 positive diffuse large B-cell lymphoma of ileum	Condition
solid tumor and hematologic	36519303	Interdigitating dendritic cell sarcoma of splenic flexure of colon	Condition
solid tumor and hematologic	36519319	Hodgkin sarcoma of overlapping lesion of heart, mediastinum and pleura	Condition
solid tumor and hematologic	36519320	Lymphoepithelial carcinoma of lateral wall of oropharynx	Condition
solid tumor and hematologic	36519321	Basaloid squamous cell carcinoma of hard palate	Condition
solid tumor and hematologic	36519352	Hodgkin lymphoma, nodular sclerosis, grade 2 of overlapping lesion of lip, oral cavity and pharynx	Condition
solid tumor and hematologic	36519353	Balloon cell melanoma of overlapping lesion of vulva	Condition
solid tumor and hematologic	36519355	Angioimmunoblastic T-cell lymphoma of short bones of lower limb and associated joints	Condition
solid tumor and hematologic	36519386	B lymphoblastic leukemia/lymphoma with t(1;19)(q23;p13.3); E2A-PBX1 (TCF3-PBX1) of border of tongue	Condition
solid tumor and hematologic	36519403	Malignant tumor, clear cell type of head, face or neck, NOS	Condition
solid tumor and hematologic	36519405	Langerhans cell sarcoma of sphenoid sinus	Condition
solid tumor and hematologic	36519437	Sex cord-gonadal stromal tumor, incompletely differentiated of descended testis	Condition
solid tumor and hematologic	36519439	T-cell large granular lymphocytic leukemia of spleen	Condition
solid tumor and hematologic	36519469	Malignant fibrous histiocytoma of long bones of lower limb and associated joints	Condition
solid tumor and hematologic	36519486	Myxopapillary ependymoma of brain, NOS	Condition
solid tumor and hematologic	36519489	Hodgkin granuloma of kidney, NOS	Condition
solid tumor and hematologic	36519519	Hodgkin lymphoma, nodular sclerosis, grade 1 of overlapping lesion of lip, oral cavity and pharynx	Condition
solid tumor and hematologic	36519520	HHV8 positive diffuse large B-cell lymphoma of anus, NOS	Condition
solid tumor and hematologic	36519521	Synovial sarcoma, NOS, of stomach, NOS	Condition
solid tumor and hematologic	36519539	Pleomorphic carcinoma of dome of bladder	Condition
solid tumor and hematologic	36519553	Adenocarcinoma in situ, NOS, of mouth, NOS	Condition
solid tumor and hematologic	36519554	Myxofibrosarcoma of posterior wall of bladder	Condition
solid tumor and hematologic	36519555	Langerhans cell histiocytosis, disseminated of undescended testis	Condition
solid tumor and hematologic	36519570	Hodgkin lymphoma, lymphocyte-rich of tail of pancreas	Condition
solid tumor and hematologic	36519571	Malignant lymphoma, large B-cell, diffuse, immunoblastic, NOS, of anterior 2/3 of tongue, NOS	Condition
solid tumor and hematologic	36519604	Neuroendocrine tumor, grade 2 of other specified parts of pancreas	Condition
solid tumor and hematologic	36519622	Follicular dendritic cell sarcoma of specified parts of peritoneum	Condition
solid tumor and hematologic	36519653	Malignant tumor, spindle cell type of overlapping lesion of billiary tract	Condition
solid tumor and hematologic	36519704	Interdigitating dendritic cell sarcoma of conjunctiva	Condition
solid tumor and hematologic	36519706	Infiltrating duct carcinoma, NOS, of tongue, NOS	Condition
solid tumor and hematologic	36519720	Small cell sarcoma of prepuce	Condition
solid tumor and hematologic	36519721	Papillary carcinoma in situ, NOS, of cecum	Condition
solid tumor and hematologic	36519723	B lymphoblastic leukemia/lymphoma with t(5;14)(q31;q32); IL3-IGH of dome of bladder	Condition
solid tumor and hematologic	36519772	Verrucous carcinoma, NOS, of overlapping lesion of corpus uteri	Condition
solid tumor and hematologic	36519787	Adenocarcinoma with mixed subtypes of myometrium	Condition
solid tumor and hematologic	36519788	B lymphoblastic leukemia/lymphoma with t(v;11q23); MLL rearranged of acoustic nerve	Condition
solid tumor and hematologic	36519789	Urothelial carcinoma in situ of lung, NOS	Condition
solid tumor and hematologic	36519803	Polygonal cell carcinoma of lateral wall of oropharynx	Condition
solid tumor and hematologic	36519804	Malignant lymphoma, non-Hodgkin, NOS, of uterus, NOS	Condition
solid tumor and hematologic	36519805	Angioimmunoblastic T-cell lymphoma of tongue, NOS	Condition
solid tumor and hematologic	36519823	Giant cell carcinoma of overlapping lesion of digestive system	Condition
solid tumor and hematologic	36519854	B lymphoblastic leukemia/lymphoma with t(5;14)(q31;q32); IL3-IGH of overlapping lesion of larynx	Condition
solid tumor and hematologic	36519856	Myoepithelial carcinoma of overlapping lesion of vulva	Condition
solid tumor and hematologic	36519870	Myxoid leiomyosarcoma of broad ligament	Condition
solid tumor and hematologic	36519888	Squamous cell carcinoma in situ, NOS, of external lip, NOS	Condition
solid tumor and hematologic	36519903	Superficial spreading adenocarcinoma of gum, NOS	Condition
solid tumor and hematologic	36519907	Systemic EBV positive T-cell lymphoproliferative disease of childhood of connective, Subcutaneous and other soft tissues of lower limb and hip	Condition
solid tumor and hematologic	36519920	Adenocarcinoma with mixed subtypes of other specified parts of pancreas	Condition
solid tumor and hematologic	36519957	Spindle cell rhabdomyosarcoma of tongue, NOS	Condition
solid tumor and hematologic	36519987	Hemangiosarcoma of subglottis	Condition
solid tumor and hematologic	36519988	Superficial spreading adenocarcinoma of pancreatic duct	Condition
solid tumor and hematologic	36520005	Primary cutaneous follicle center lymphoma of overlapping lesion of vulva	Condition
solid tumor and hematologic	36520007	Spindle cell sarcoma of parametrium	Condition
solid tumor and hematologic	36520021	Epithelioid cell melanoma of eye, NOS	Condition
solid tumor and hematologic	36520023	Undifferentiated sarcoma of exocervix	Condition
solid tumor and hematologic	36520037	Follicular dendritic cell sarcoma of labium majus	Condition
solid tumor and hematologic	36520054	Giant cell sarcoma of vallecula	Condition
solid tumor and hematologic	36520057	Metaplastic carcinoma, NOS, of frontal sinus	Condition
solid tumor and hematologic	36520073	Mesodermal mixed tumor of connective, Subcutaneous and other soft tissues of upper limb and shoulder	Condition
solid tumor and hematologic	36520089	Follicular dendritic cell sarcoma of bone of limb, NOS	Condition
solid tumor and hematologic	36520105	Myeloid or lymphoid neoplasm with PDGFRA rearrangement of testis, NOS	Condition
solid tumor and hematologic	36520106	Rhabdomyosarcoma, NOS, of upper-inner quadrant of breast	Condition
solid tumor and hematologic	36520107	Superficial spreading adenocarcinoma of overlapping lesion of endocrine glands and related structures	Condition
solid tumor and hematologic	36520123	Follicular lymphoma, grade 2 of overlapping lesion of eye and adnexa	Condition
solid tumor and hematologic	36520138	HHV8 positive diffuse large B-cell lymphoma of short bones of lower limb and associated joints	Condition
solid tumor and hematologic	36520155	Epithelial-myoepithelial carcinoma of tongue, NOS	Condition
solid tumor and hematologic	36520157	Villous adenocarcinoma of supraglottis	Condition
solid tumor and hematologic	36520172	Malignant melanoma, regressing of anal canal	Condition
solid tumor and hematologic	36520174	Malignant tumor, spindle cell type of overlapping lesion of lip, oral cavity and pharynx	Condition
solid tumor and hematologic	36520204	Clear cell sarcoma of kidney of renal pelvis	Condition
solid tumor and hematologic	36519568	Hodgkin lymphoma, mixed cellularity, NOS, of pancreatic duct	Condition
solid tumor and hematologic	36519602	Epithelioma, malignant of retromolar area	Condition
solid tumor and hematologic	36519609	B lymphoblastic leukemia/lymphoma with t(1;19)(q23;p13.3); E2A-PBX1 (TCF3-PBX1) of extrahepatic bile duct	Condition
solid tumor and hematologic	36519616	Large cell carcinoma with rhabdoid phenotype of overlapping lesion of larynx	Condition
solid tumor and hematologic	36519627	Epithelioma, malignant of external lower lip	Condition
solid tumor and hematologic	36519632	Undifferentiated sarcoma of long bones of lower limb and associated joints	Condition
solid tumor and hematologic	36519641	Malignant giant cell tumor of soft parts of bones of skull and face and associated joints	Condition
solid tumor and hematologic	36519652	Hodgkin lymphoma, nodular sclerosis, grade 1 of mandible	Condition
solid tumor and hematologic	36519668	Histiocytic sarcoma of axillary tail of breast	Condition
solid tumor and hematologic	36519677	Follicular dendritic cell sarcoma of tonsillar fossa	Condition
solid tumor and hematologic	36519682	Mullerian mixed tumor of peripheral nerves and autonomic nervous system of head, face, and neck	Condition
solid tumor and hematologic	36519700	Carcinoma simplex of renal pelvis	Condition
solid tumor and hematologic	36519707	Undifferentiated sarcoma of nasopharynx, NOS	Condition
solid tumor and hematologic	36519718	Papillary squamous cell carcinoma of body of stomach	Condition
solid tumor and hematologic	36519725	Solitary fibrous tumor/Hemangiopericytoma, grade 1 of thymus	Condition
solid tumor and hematologic	36519727	Langerhans cell histiocytosis, disseminated of ampulla of Vater	Condition
solid tumor and hematologic	36519752	Urothelial carcinoma, sarcomatoid of spermatic cord	Condition
solid tumor and hematologic	36519759	Papillary carcinoma, NOS, of duodenum	Condition
solid tumor and hematologic	36519784	Perineurioma, malignant of peripheral nerves and autonomic nervous system of upper limb and shoulder	Condition
solid tumor and hematologic	36519791	Large cell medulloblastoma of acoustic nerve	Condition
solid tumor and hematologic	36519825	Myosarcoma of overlapping lesion of colon	Condition
solid tumor and hematologic	36519843	ALK positive large B-cell lymphoma of brain, NOS	Condition
solid tumor and hematologic	36519852	Epithelioma, malignant of posterior wall of bladder	Condition
solid tumor and hematologic	36519875	Giant cell and spindle cell carcinoma of superior wall of nasopharynx	Condition
solid tumor and hematologic	36519886	Malignant melanoma, regressing of abdominal esophagus	Condition
solid tumor and hematologic	36519893	Hodgkin lymphoma, lymphocyte depletion, NOS, of long bones of upper limb, scapula and associated joints	Condition
solid tumor and hematologic	36519902	T-cell large granular lymphocytic leukemia of vestibule of mouth	Condition
solid tumor and hematologic	36519916	Myeloid or lymphoid neoplasm with FGFR1 abnormalities of upper lobe, lung	Condition
solid tumor and hematologic	36519918	Langerhans cell histiocytosis, disseminated of transverse colon	Condition
solid tumor and hematologic	36519925	Melanoma in situ of branchial cleft	Condition
solid tumor and hematologic	36519936	Glassy cell carcinoma of overlapping lesion of accessory sinuses	Condition
solid tumor and hematologic	36519941	Mast cell sarcoma of tonsillar pillar	Condition
solid tumor and hematologic	36519943	Kaposi sarcoma of commissure of lip	Condition
solid tumor and hematologic	36519975	Follicular lymphoma, NOS, of lower lobe, lung	Condition
solid tumor and hematologic	36519986	Giant cell and spindle cell carcinoma of glottis	Condition
solid tumor and hematologic	36520000	Squamous cell carcinoma, spindle cell of lesser curvature of stomach, NOS	Condition
solid tumor and hematologic	36520016	Papillary carcinoma in situ, NOS, of overlapping lesion of larynx	Condition
solid tumor and hematologic	36520034	Malignant melanoma, NOS, of jejunum	Condition
solid tumor and hematologic	36520045	Squamous cell carcinoma with horn formation of labium minus	Condition
solid tumor and hematologic	36520052	Spindle cell rhabdomyosarcoma of body of penis	Condition
solid tumor and hematologic	36520093	Hepatoid adenocarcinoma of intestinal tract, NOS	Condition
solid tumor and hematologic	36520102	Epithelioma, malignant of exocervix	Condition
solid tumor and hematologic	36520136	Combined small cell carcinoma of supraglottis	Condition
solid tumor and hematologic	36520152	Hodgkin lymphoma, nodular sclerosis, grade 1 of connective, Subcutaneous and other soft tissues, NOS	Condition
solid tumor and hematologic	36520161	Alveolar soft part sarcoma of peripheral nerves and autonomic nervous system of lower limb and hip	Condition
solid tumor and hematologic	36520170	Polygonal cell carcinoma of abdominal esophagus	Condition
solid tumor and hematologic	36520184	Yolk sac tumor, NOS, of posterior mediastinum	Condition
solid tumor and hematologic	36520202	Myeloid or lymphoid neoplasm with FGFR1 abnormalities of gastrointestinal tract, NOS	Condition
solid tumor and hematologic	36520211	Basosquamous carcinoma of vulva, NOS	Condition
solid tumor and hematologic	36520234	Epithelioid hemangioendothelioma, NOS, of axillary tail of breast	Condition
solid tumor and hematologic	36520236	Squamous cell carcinoma in situ with questionable stromal invasion of isthmus uteri	Condition
solid tumor and hematologic	36520245	Neuroblastoma, NOS, of nervous system, NOS	Condition
solid tumor and hematologic	36520250	Angioimmunoblastic T-cell lymphoma of vagina, NOS	Condition
solid tumor and hematologic	36520277	Papillary ependymoma of frontal lobe	Condition
solid tumor and hematologic	36520284	Precursor T-cell lymphoblastic leukemia of connective, Subcutaneous and other soft tissues of pelvis	Condition
solid tumor and hematologic	36520295	Spindle cell sarcoma of lower-inner quadrant of breast	Condition
solid tumor and hematologic	36520302	Plasmacytoma, NOS, of paraurethral gland	Condition
solid tumor and hematologic	36520318	Epithelioid sarcoma, NOS, of breast, NOS	Condition
solid tumor and hematologic	36520329	Follicular lymphoma, grade 1 of sigmoid colon	Condition
solid tumor and hematologic	36520336	Squamous cell carcinoma, spindle cell of urethra	Condition
solid tumor and hematologic	36520343	Balloon cell melanoma of base of tongue, NOS	Condition
solid tumor and hematologic	36520345	Marginal zone B-cell lymphoma, NOS, of overlapping lesion of heart, mediastinum and pleura	Condition
solid tumor and hematologic	36520352	Chondrosarcoma, NOS, of hypopharyngeal aspect of aryepiglottic fold	Condition
solid tumor and hematologic	36520361	B lymphoblastic leukemia/lymphoma with t(1;19)(q23;p13.3); E2A-PBX1 (TCF3-PBX1) of larynx, NOS	Condition
solid tumor and hematologic	36520386	Neurilemoma, malignant of gastrointestinal tract, NOS	Condition
solid tumor and hematologic	36520393	Carcinoma with osteoclast-like giant cells of anterior surface of epiglottis	Condition
solid tumor and hematologic	36520402	Transitional cell carcinoma, NOS, of lateral wall of nasopharynx	Condition
solid tumor and hematologic	36520454	Precursor T-cell lymphoblastic leukemia of retina	Condition
solid tumor and hematologic	36520468	Malignant lymphoma, large B-cell, diffuse, immunoblastic, NOS, of sigmoid colon	Condition
solid tumor and hematologic	36520502	Hodgkin lymphoma, nodular lymphocyte predominant of overlapping lesion of rectum, anus and anal canal	Condition
solid tumor and hematologic	36520509	Precursor cell lymphoblastic lymphoma, NOS, of trigone of bladder	Condition
solid tumor and hematologic	36520527	Papillary squamous cell carcinoma of maxillary sinus	Condition
solid tumor and hematologic	36520543	Fascial fibrosarcoma of ileum	Condition
solid tumor and hematologic	36520568	Adenocarcinoma with squamous metaplasia of central portion of breast	Condition
solid tumor and hematologic	36520588	Myeloid or lymphoid neoplasm with FGFR1 abnormalities of overlapping lesion of other and unspecified parts of mouth	Condition
solid tumor and hematologic	36520602	Spindle cell carcinoma, NOS, of submandibular gland	Condition
solid tumor and hematologic	36520620	Plasma cell myeloma of stomach, NOS	Condition
solid tumor and hematologic	36520627	Large cell carcinoma with rhabdoid phenotype of lateral floor of mouth	Condition
solid tumor and hematologic	36520629	Amelanotic melanoma of nasopharynx, NOS	Condition
solid tumor and hematologic	36520661	Adenocarcinoma, NOS, of overlapping lesion of stomach	Condition
solid tumor and hematologic	36520729	T-cell large granular lymphocytic leukemia of overlapping lesion of stomach	Condition
solid tumor and hematologic	36520754	Angiomyosarcoma of posterior wall of bladder	Condition
solid tumor and hematologic	36520763	Precursor cell lymphoblastic lymphoma, NOS, of lingual tonsil	Condition
solid tumor and hematologic	36520768	Follicular lymphoma, NOS, of overlapping lesion of pancreas	Condition
solid tumor and hematologic	36518160	Papillary carcinoma in situ, NOS, of larynx, NOS	Condition
solid tumor and hematologic	36518174	Fibroblastic liposarcoma of posterior mediastinum	Condition
solid tumor and hematologic	36518176	Ganglioglioma, anaplastic of acoustic nerve	Condition
solid tumor and hematologic	36518191	Malignant peripheral nerve sheath tumor with rhabdomyoblastic differentiation of specified parts of peritoneum	Condition
solid tumor and hematologic	36518192	Sezary syndrome of superior wall of nasopharynx	Condition
solid tumor and hematologic	36518193	Follicular lymphoma, grade 3 of peripheral nerves and autonomic nervous system of head, face, and neck	Condition
solid tumor and hematologic	36518194	Infantile fibrosarcoma of overlapping lesion of cervix uteri	Condition
solid tumor and hematologic	36518244	Squamous cell carcinoma, adenoid of rectosigmoid junction	Condition
solid tumor and hematologic	36518260	B lymphoblastic leukemia/lymphoma with t(9;22)(q34;q11.2); BCR-ABL1 of exocervix	Condition
solid tumor and hematologic	36518291	Large cell carcinoma, NOS, of cervix uteri	Condition
solid tumor and hematologic	36518307	B lymphoblastic leukemia/lymphoma, NOS, of vestibule of mouth	Condition
solid tumor and hematologic	36518341	Malignant lymphoma, mixed small and large cell, diffuse of cervix uteri	Condition
solid tumor and hematologic	36518377	B lymphoblastic leukemia/lymphoma with t(12;21)(p13;q22); TEL-AML1 (ETV6-RUNX1) of gum, NOS	Condition
solid tumor and hematologic	36518392	Amelanotic melanoma of overlapping lesion of nasopharynx	Condition
solid tumor and hematologic	36518410	Hodgkin lymphoma, nodular sclerosis, grade 1 of overlapping lesion of pancreas	Condition
solid tumor and hematologic	36518425	T-cell/histiocyte rich large B-cell lymphoma of occipital lobe	Condition
solid tumor and hematologic	36518443	Noninfiltrating intraductal papillary adenocarcinoma of head of pancreas	Condition
solid tumor and hematologic	36518444	Large cell carcinoma with rhabdoid phenotype of dome of bladder	Condition
solid tumor and hematologic	36518459	Large cell carcinoma with rhabdoid phenotype of overlapping lesion of nasopharynx	Condition
solid tumor and hematologic	36518478	Nodular melanoma of anterior wall of nasopharynx	Condition
solid tumor and hematologic	36518492	Interdigitating dendritic cell sarcoma of lower-outer quadrant of breast	Condition
solid tumor and hematologic	36518509	Metaplastic carcinoma, NOS, of exocervix	Condition
solid tumor and hematologic	36518527	Carcinoma, undifferentiated, NOS, of base of tongue, NOS	Condition
solid tumor and hematologic	36518543	Epithelioid cell melanoma of ciliary body	Condition
solid tumor and hematologic	36518544	Giant cell sarcoma of paraurethral gland	Condition
solid tumor and hematologic	36518559	B lymphoblastic leukemia/lymphoma with t(v;11q23); MLL rearranged of overlapping lesion of tongue	Condition
solid tumor and hematologic	36518560	Malignant mastocytosis of anterior wall of nasopharynx	Condition
solid tumor and hematologic	36518575	Kaposi sarcoma of vallecula	Condition
solid tumor and hematologic	36518577	Burkitt lymphoma, NOS, of rectosigmoid junction	Condition
solid tumor and hematologic	36518578	Anaplastic large cell lymphoma, T-cell and Null-cell type of middle third of esophagus	Condition
solid tumor and hematologic	36518609	Embryonal sarcoma of paraurethral gland	Condition
solid tumor and hematologic	36518628	Hodgkin lymphoma, nodular sclerosis, NOS, of main bronchus	Condition
solid tumor and hematologic	36518642	Pancreatic neuroendocrine tumor, nonfunctioning of overlapping lesion of pancreas	Condition
solid tumor and hematologic	36518644	Lymphoplasmacytic lymphoma of fundus uteri	Condition
solid tumor and hematologic	36518662	Adenocarcinoma in villous adenoma of cervix uteri	Condition
solid tumor and hematologic	36518676	Plasmacytoma, extramedullary of overlapping lesion of small intestine	Condition
solid tumor and hematologic	36518692	Papillary cystadenocarcinoma, NOS, of gum, NOS	Condition
solid tumor and hematologic	36518693	Malignant tumor, clear cell type of vagina, NOS	Condition
solid tumor and hematologic	36518694	Pleomorphic carcinoma of lingual tonsil	Condition
solid tumor and hematologic	36518710	Large cell carcinoma, NOS, of lateral wall of bladder	Condition
solid tumor and hematologic	36518711	Melanoma in situ of prepuce	Condition
solid tumor and hematologic	36518712	Malignant lymphoma, NOS, of connective, Subcutaneous and other soft tissues of thorax	Condition
solid tumor and hematologic	36518728	Malignant tumor, clear cell type of anterior surface of epiglottis	Condition
solid tumor and hematologic	36518759	T-cell/histiocyte rich large B-cell lymphoma of cervical esophagus	Condition
solid tumor and hematologic	36518761	Squamous cell carcinoma, small cell, nonkeratinizing of border of tongue	Condition
solid tumor and hematologic	36518779	Langerhans cell sarcoma of uterus, NOS	Condition
solid tumor and hematologic	36518809	Squamous cell carcinoma, adenoid of intestinal tract, NOS	Condition
solid tumor and hematologic	36518811	Precursor cell lymphoblastic lymphoma, NOS, of long bones of lower limb and associated joints	Condition
solid tumor and hematologic	36518828	Malignant tumor, small cell type of mandible	Condition
solid tumor and hematologic	36518843	Myeloid or lymphoid neoplasm with FGFR1 abnormalities of lateral wall of bladder	Condition
solid tumor and hematologic	36518878	Composite Hodgkin and non-Hodgkin lymphoma of hepatic flexure of colon	Condition
solid tumor and hematologic	36518943	Squamous cell carcinoma in situ with questionable stromal invasion of cloacogenic zone	Condition
solid tumor and hematologic	36518944	Lymphoepithelial carcinoma of ciliary body	Condition
solid tumor and hematologic	36518945	Mixed liposarcoma of overlapping lesion of connective, subcutaneous and other soft tissues	Condition
solid tumor and hematologic	36518946	Acinar cell carcinoma of overlapping lesion of major salivary glands	Condition
solid tumor and hematologic	36518976	Hodgkin lymphoma, lymphocyte-rich of choroid	Condition
solid tumor and hematologic	36519012	Clear cell adenocarcinoma, NOS, of anterior wall of bladder	Condition
solid tumor and hematologic	36519013	Hodgkin lymphoma, lymphocyte depletion, NOS, of bone, NOS	Condition
solid tumor and hematologic	36519045	Large cell carcinoma with rhabdoid phenotype of overlapping lesion of other and unspecified parts of mouth	Condition
solid tumor and hematologic	36519062	Malignant teratoma, intermediate of overlapping lesion of connective, subcutaneous and other soft tissues	Condition
solid tumor and hematologic	36519078	Malignant lymphoma, non-Hodgkin, NOS, of isthmus uteri	Condition
solid tumor and hematologic	36519110	Large cell neuroendocrine carcinoma of uvula	Condition
solid tumor and hematologic	36519112	T-cell large granular lymphocytic leukemia of lymph nodes of multiple regions	Condition
solid tumor and hematologic	36519128	B lymphoblastic leukemia/lymphoma with hypodiploidy (Hypodiploid ALL) of spinal meninges	Condition
solid tumor and hematologic	36519129	Ewing sarcoma of connective, Subcutaneous and other soft tissues of upper limb and shoulder	Condition
solid tumor and hematologic	36519143	Malignant tumor, small cell type of peripheral nerves and autonomic nervous system of pelvis	Condition
solid tumor and hematologic	36519144	Mast cell sarcoma of peripheral nerves and autonomic nervous system of upper limb and shoulder	Condition
solid tumor and hematologic	36519145	Sezary syndrome of peripheral nerves and autonomic nervous system of pelvis	Condition
solid tumor and hematologic	36519146	Carcinoma, undifferentiated, NOS, of orbit, NOS	Condition
solid tumor and hematologic	36519161	Balloon cell melanoma of middle ear	Condition
solid tumor and hematologic	36519163	Round cell liposarcoma of axillary tail of breast	Condition
solid tumor and hematologic	36519180	Serous carcinoma, NOS, of overlapping lesion of female genital organs	Condition
solid tumor and hematologic	36519230	Papillary squamous cell carcinoma, non-invasive of rectosigmoid junction	Condition
solid tumor and hematologic	36519243	Fascial fibrosarcoma of gastrointestinal tract, NOS	Condition
solid tumor and hematologic	36519246	Epithelial-myoepithelial carcinoma of descending colon	Condition
solid tumor and hematologic	36519261	Myxofibrosarcoma of mouth, NOS	Condition
solid tumor and hematologic	36519280	Papillary urothelial carcinoma, non-invasive of endometrium	Condition
solid tumor and hematologic	36519344	Composite Hodgkin and non-Hodgkin lymphoma of parotid gland	Condition
solid tumor and hematologic	36519364	Spindle cell rhabdomyosarcoma of overlapping lesion of vulva	Condition
solid tumor and hematologic	36519379	Adenocarcinoma with neuroendocrine differentiation of submandibular gland	Condition
solid tumor and hematologic	36519412	Medullary carcinoma, NOS, of ill-defined sites within respiratory system	Condition
solid tumor and hematologic	36403074	Intraductal with other types of carcinoma in situ (C50._) of lower-outer quadrant of breast	Condition
solid tumor and hematologic	36403079	Pilocytic astrocytoma, malignant of spinal cord	Condition
solid tumor and hematologic	36403090	Adenocarcinoma in situ in multiple adenomatous polyposis coli of gastric antrum	Condition
solid tumor and hematologic	36403099	Sex cord-gonadal stromal tumor, malignant, NOS, of uterus, NOS	Condition
solid tumor and hematologic	36403104	Aortic body tumor of carotid body	Condition
solid tumor and hematologic	36403113	Malignant placental site trophoblastic tumor of placenta	Condition
solid tumor and hematologic	36403122	Aortic body tumor of overlapping lesion of endocrine glands and related structures	Condition
solid tumor and hematologic	36403138	Adenocarcinoma in situ in multiple adenomatous polyposis coli of cardia, NOS	Condition
solid tumor and hematologic	36403147	Pilocytic astrocytoma, malignant of overlapping lesion of brain	Condition
solid tumor and hematologic	36403158	Myxopapillary ependymoma, malignant of cauda equina	Condition
solid tumor and hematologic	36517184	Squamous cell carcinoma in situ with questionable stromal invasion of upper-inner quadrant of breast	Condition
solid tumor and hematologic	36517195	Malignant melanoma in junctional nevus of vulva, NOS	Condition
solid tumor and hematologic	36517218	Sezary syndrome of overlapping lesion of larynx	Condition
solid tumor and hematologic	36517227	Teratoid medulloepithelioma, NOS, of peripheral nerves and autonomic nervous system of thorax	Condition
solid tumor and hematologic	36517250	HHV8 positive diffuse large B-cell lymphoma of olfactory nerve	Condition
solid tumor and hematologic	36517254	Hodgkin lymphoma, lymphocyte depletion, reticular of dorsal surface of tongue, NOS	Condition
solid tumor and hematologic	36517261	Diffuse large B-cell lymphoma, NOS, of lymph nodes of inguinal region or leg	Condition
solid tumor and hematologic	36517270	High grade surface osteosarcoma of bone of limb, NOS	Condition
solid tumor and hematologic	36517277	Metaplastic carcinoma, NOS, of border of tongue	Condition
solid tumor and hematologic	36517284	Anaplastic large cell lymphoma, T-cell and Null-cell type of tonsillar fossa	Condition
solid tumor and hematologic	36517286	Giant cell sarcoma of myometrium	Condition
solid tumor and hematologic	36517295	Cystadenocarcinoma, NOS, of overlapping lesion of other and unspecified parts of mouth	Condition
solid tumor and hematologic	36517311	Dedifferentiated liposarcoma of peripheral nerves and autonomic nervous system of trunk, NOS	Condition
solid tumor and hematologic	36517318	Undifferentiated sarcoma of overlapping lesion of small intestine	Condition
solid tumor and hematologic	36517320	T-cell large granular lymphocytic leukemia of pelvic lymph nodes	Condition
solid tumor and hematologic	36517336	Follicular lymphoma, NOS, of dorsal surface of tongue, NOS	Condition
solid tumor and hematologic	36517343	Myeloproliferative neoplasm, unclassifiable of cecum	Condition
solid tumor and hematologic	36517352	Follicular dendritic cell sarcoma of ampulla of Vater	Condition
solid tumor and hematologic	36517359	Plasmablastic lymphoma of short bones of upper limb and associated joints	Condition
solid tumor and hematologic	36517368	Solid carcinoma, NOS, of ureter	Condition
solid tumor and hematologic	36517379	Polymorphous adenocarcinoma of pharynx, NOS	Condition
solid tumor and hematologic	36517384	Adenocarcinoma with apocrine metaplasia of scrotum, NOS	Condition
solid tumor and hematologic	36517404	Adenocarcinoma in tubulovillous adenoma of anterior wall of nasopharynx	Condition
solid tumor and hematologic	36517411	Mixed type rhabdomyosarcoma of exocervix	Condition
solid tumor and hematologic	36517443	Follicular dendritic cell sarcoma of lower lobe, lung	Condition
solid tumor and hematologic	36517468	Giant cell carcinoma of urachus	Condition
solid tumor and hematologic	36517477	Solitary fibrous tumor, malignant of upper Gum	Condition
solid tumor and hematologic	36517493	Myxoid leiomyosarcoma of body of penis	Condition
solid tumor and hematologic	36517502	Mucinous adenocarcinoma of cheeck mucosa	Condition
solid tumor and hematologic	36517504	Malignant histiocytosis of retroperitoneum	Condition
solid tumor and hematologic	36517529	Basal cell adenocarcinoma of upper-outer quadrant of breast	Condition
solid tumor and hematologic	36517552	Papillary carcinoma, NOS, of overlapping lesion of digestive system	Condition
solid tumor and hematologic	36517611	Plasmablastic lymphoma of accessory sinus, NOS	Condition
solid tumor and hematologic	36517627	Langerhans cell histiocytosis, disseminated of lesser curvature of stomach, NOS	Condition
solid tumor and hematologic	36517643	Mesenchymoma, malignant of paraurethral gland	Condition
solid tumor and hematologic	36517695	Plasmablastic lymphoma of small intestine, NOS	Condition
solid tumor and hematologic	36517711	Giant cell sarcoma of rectosigmoid junction	Condition
solid tumor and hematologic	36517718	Hodgkin lymphoma, mixed cellularity, NOS, of uvula	Condition
solid tumor and hematologic	36517743	Sezary syndrome of long bones of lower limb and associated joints	Condition
solid tumor and hematologic	36517768	Scirrhous adenocarcinoma of dome of bladder	Condition
solid tumor and hematologic	36517770	Adenoid cystic carcinoma of endocervix	Condition
solid tumor and hematologic	36517788	Adenocarcinoma in situ, NOS, of external upper lip	Condition
solid tumor and hematologic	36517802	Encapsulated papillary carcinoma with invasion of gallbladder	Condition
solid tumor and hematologic	36517804	Plasmacytoma, extramedullary of broad ligament	Condition
solid tumor and hematologic	36517813	Interdigitating dendritic cell sarcoma of bone of limb, NOS	Condition
solid tumor and hematologic	36517820	Ependymoma, NOS, of overlapping lesion of female genital organs	Condition
solid tumor and hematologic	36517845	Ganglioglioma, anaplastic of posterior mediastinum	Condition
solid tumor and hematologic	36517854	Malignant tumor, clear cell type of sphenoid sinus	Condition
solid tumor and hematologic	36517877	Langerhans cell sarcoma of overlapping lesion of lip, oral cavity and pharynx	Condition
solid tumor and hematologic	36517888	Hemangiosarcoma of pelvic bones, sacrum, coccyx and associated joints	Condition
solid tumor and hematologic	36517897	Composite Hodgkin and non-Hodgkin lymphoma of parietal lobe	Condition
solid tumor and hematologic	36517904	ALK positive large B-cell lymphoma of connective, Subcutaneous and other soft tissues of head, face, and neck	Condition
solid tumor and hematologic	36517911	Squamous cell carcinoma, keratinizing, NOS, of cornea, NOS	Condition
solid tumor and hematologic	36517927	Basaloid carcinoma of nasopharynx, NOS	Condition
solid tumor and hematologic	36517936	Systemic EBV positive T-cell lymphoproliferative disease of childhood of cervical esophagus	Condition
solid tumor and hematologic	36517947	Hodgkin lymphoma, lymphocyte depletion, reticular of connective, Subcutaneous and other soft tissues of pelvis	Condition
solid tumor and hematologic	36517961	Hodgkin lymphoma, nodular sclerosis, grade 1 of peripheral nerves and autonomic nervous system of abdomen	Condition
solid tumor and hematologic	36517963	Follicular lymphoma, grade 2 of pancreas, NOS	Condition
solid tumor and hematologic	36517972	Alveolar adenocarcinoma of upper-outer quadrant of breast	Condition
solid tumor and hematologic	36517977	Fibroblastic liposarcoma of colon, NOS	Condition
solid tumor and hematologic	36518013	Sarcoma, NOS, of connective, Subcutaneous and other soft tissues of head, face, and neck	Condition
solid tumor and hematologic	36518022	Malignant tumor, clear cell type of middle third of esophagus	Condition
solid tumor and hematologic	36518029	Malignant histiocytosis of posterior wall of nasopharynx	Condition
solid tumor and hematologic	36518138	Mesothelioma, biphasic, malignant of peritoneum, NOS	Condition
solid tumor and hematologic	36518147	Spindle cell melanoma, NOS, of external upper lip	Condition
solid tumor and hematologic	36518204	Malignant tumor, giant cell type of pylorus	Condition
solid tumor and hematologic	36518206	Mycosis fungoides of eyelid	Condition
solid tumor and hematologic	36518211	Small cell carcinoma, NOS, of ampulla of Vater	Condition
solid tumor and hematologic	36518215	Follicular lymphoma, grade 3 of spleen	Condition
solid tumor and hematologic	36518245	Langerhans cell histiocytosis, disseminated of lacrimal gland	Condition
solid tumor and hematologic	36518254	Squamous cell carcinoma in situ, NOS, of urinary system, NOS	Condition
solid tumor and hematologic	36518256	ALK positive large B-cell lymphoma of tongue, NOS	Condition
solid tumor and hematologic	36518263	Myoepithelial carcinoma of overlapping lesion of respiratory system and intrathoracic organs	Condition
solid tumor and hematologic	36518270	Large cell neuroendocrine carcinoma of greater curvature of stomach, NOS	Condition
solid tumor and hematologic	36519448	Amelanotic melanoma of lower gum	Condition
solid tumor and hematologic	36519459	Composite Hodgkin and non-Hodgkin lymphoma of overlapping lesions of oropharynx	Condition
solid tumor and hematologic	36519482	Small cell carcinoma, fusiform cell of breast, NOS	Condition
solid tumor and hematologic	36519484	Carcinoma ex pleomorphic adenoma of ventral surface of tongue, NOS	Condition
solid tumor and hematologic	36519500	Adenocarcinoma in situ in tubulovillous adenoma of urinary system, NOS	Condition
solid tumor and hematologic	36519550	Pleomorphic carcinoma of descending colon	Condition
solid tumor and hematologic	36519552	Carcinoma simplex of body of stomach	Condition
solid tumor and hematologic	36519557	Papillary carcinoma in situ, NOS, of ampulla of Vater	Condition
solid tumor and hematologic	36519559	Hodgkin lymphoma, nodular sclerosis, grade 2 of connective, Subcutaneous and other soft tissues of pelvis	Condition
solid tumor and hematologic	36519598	Follicular lymphoma, NOS, of choroid	Condition
solid tumor and hematologic	36519600	Pleomorphic rhabdomyosarcoma, adult type of overlapping lesion of eye and adnexa	Condition
solid tumor and hematologic	36519625	Small cell sarcoma of connective, Subcutaneous and other soft tissues, NOS	Condition
solid tumor and hematologic	36519634	Malignant lymphoma, NOS, of rib, sternum, clavicle and associated joints	Condition
solid tumor and hematologic	36519650	Adenocarcinoma, NOS, of overlapping lesion of hypopharynx	Condition
solid tumor and hematologic	36519684	B lymphoblastic leukemia/lymphoma with t(1;19)(q23;p13.3); E2A-PBX1 (TCF3-PBX1) of vulva, NOS	Condition
solid tumor and hematologic	36519693	Plasmacytoma, NOS, of waldeyer ring	Condition
solid tumor and hematologic	36519702	Undifferentiated sarcoma of penis, NOS	Condition
solid tumor and hematologic	36519741	Hodgkin granuloma of overlapping lesion of stomach	Condition
solid tumor and hematologic	36519750	Spindle cell sarcoma of sublingual gland	Condition
solid tumor and hematologic	36519757	Marginal zone B-cell lymphoma, NOS, of retroperitoneum	Condition
solid tumor and hematologic	36519766	Myeloid or lymphoid neoplasm with PDGFRA rearrangement of base of tongue, NOS	Condition
solid tumor and hematologic	36519768	Giant cell tumor of bone, NOS, of nasal cavity	Condition
solid tumor and hematologic	36519777	Systemic EBV positive T-cell lymphoproliferative disease of childhood of mediastinum, NOS	Condition
solid tumor and hematologic	36519782	Tumor cells, malignant of peripheral nerves and autonomic nervous system of abdomen	Condition
solid tumor and hematologic	36519786	Squamous cell carcinoma, microinvasive of lateral wall of bladder	Condition
solid tumor and hematologic	36519800	Transitional cell carcinoma, NOS, of overlapping lesion of urinary organs	Condition
solid tumor and hematologic	36519811	Squamous cell carcinoma in situ with questionable stromal invasion of ciliary body	Condition
solid tumor and hematologic	36519827	Burkitt lymphoma, NOS, of overlapping lesion of eye and adnexa	Condition
solid tumor and hematologic	36519850	Cloacogenic carcinoma of oropharynx, NOS	Condition
solid tumor and hematologic	36519859	Malignant tumor, small cell type of bladder neck	Condition
solid tumor and hematologic	36519868	Malignant lymphoma, large B-cell, diffuse, immunoblastic, NOS, of posterior wall of hypopharynx	Condition
solid tumor and hematologic	36519891	Hodgkin lymphoma, nodular sclerosis, NOS, of pylorus	Condition
solid tumor and hematologic	36519911	Follicular lymphoma, grade 3 of cauda equina	Condition
solid tumor and hematologic	36519950	Clear cell adenocarcinoma, NOS, of overlapping lesion of corpus uteri	Condition
solid tumor and hematologic	36519961	Adenocarcinoma in situ, NOS, of submandibular gland	Condition
solid tumor and hematologic	36519966	Carcinosarcoma, embryonal of intestinal tract, NOS	Condition
solid tumor and hematologic	36519968	Histiocytic sarcoma of overlapping lesion of peripheral nerves and autonomic nervous system	Condition
solid tumor and hematologic	36519984	Spindle cell sarcoma of overlapping lesion of penis	Condition
solid tumor and hematologic	36519993	Pleomorphic carcinoma of abdomen, NOS	Condition
solid tumor and hematologic	36520002	Bowen disease of broad ligament	Condition
solid tumor and hematologic	36520011	Adenocarcinoma with cartilaginous and osseous metaplasia of lower-outer quadrant of breast	Condition
solid tumor and hematologic	36520041	Essential thrombocythemia of lymph nodes of inguinal region or leg	Condition
solid tumor and hematologic	36520043	HHV8 positive diffuse large B-cell lymphoma of lateral wall of nasopharynx	Condition
solid tumor and hematologic	36520050	Germ cell tumor, nonseminomatous of specified parts of peritoneum	Condition
solid tumor and hematologic	36520061	Giant cell and spindle cell carcinoma of stomach, NOS	Condition
solid tumor and hematologic	36520068	Carcinoma, anaplastic, NOS, of other specified parts of pancreas	Condition
solid tumor and hematologic	36520075	Malignant lymphoma, mixed small and large cell, diffuse of lateral wall of oropharynx	Condition
solid tumor and hematologic	36520084	Angiomyosarcoma of retina	Condition
solid tumor and hematologic	36520086	Carcinoma, NOS, of branchial cleft	Condition
solid tumor and hematologic	36520109	Desmoplastic small round cell tumor of mediastinum, NOS	Condition
solid tumor and hematologic	36520127	Hodgkin lymphoma, nodular lymphocyte predominant of dorsal surface of tongue, NOS	Condition
solid tumor and hematologic	36520145	Alveolar rhabdomyosarcoma of peripheral nerves and autonomic nervous system of head, face, and neck	Condition
solid tumor and hematologic	36520159	ALK positive large B-cell lymphoma of labium minus	Condition
solid tumor and hematologic	36520177	Pleomorphic carcinoma of hypopharynx, NOS	Condition
solid tumor and hematologic	36520186	Mucinous cystadenocarcinoma, NOS, of lower lobe, lung	Condition
solid tumor and hematologic	36520195	Solitary fibrous tumor, malignant of lower gum	Condition
solid tumor and hematologic	36520200	Squamous cell carcinoma, NOS, of nipple	Condition
solid tumor and hematologic	36520218	Mature T-cell lymphoma, NOS, of anus, NOS	Condition
solid tumor and hematologic	36520225	Angiomyosarcoma of lesser curvature of stomach, NOS	Condition
solid tumor and hematologic	36520227	Scirrhous adenocarcinoma of overlapping lesion of accessory sinuses	Condition
solid tumor and hematologic	36520259	Pleomorphic carcinoma of vestibule of mouth	Condition
solid tumor and hematologic	36520270	Glassy cell carcinoma of vallecula	Condition
solid tumor and hematologic	36520286	T-cell large granular lymphocytic leukemia of cardia, NOS	Condition
solid tumor and hematologic	36520311	High grade surface osteosarcoma of mandible	Condition
solid tumor and hematologic	36520325	Superficial spreading adenocarcinoma of hard palate	Condition
solid tumor and hematologic	36520327	Myeloid sarcoma of frontal sinus	Condition
solid tumor and hematologic	36520354	Hodgkin lymphoma, nodular lymphocyte predominant of laryngeal cartilage	Condition
solid tumor and hematologic	36520377	Malignant lymphoma, large B-cell, diffuse, immunoblastic, NOS, of cervix uteri	Condition
solid tumor and hematologic	36520379	Hodgkin lymphoma, nodular lymphocyte predominant of overlapping lesion of heart, mediastinum and pleura	Condition
solid tumor and hematologic	36520404	Basal cell adenocarcinoma of body of stomach	Condition
solid tumor and hematologic	36520411	B lymphoblastic leukemia/lymphoma with hypodiploidy (Hypodiploid ALL) of subglottis	Condition
solid tumor and hematologic	36520429	Atypical choroid plexus papilloma of meninges, NOS	Condition
solid tumor and hematologic	36520436	Paraganglioma, NOS, of anterior mediastinum	Condition
solid tumor and hematologic	36520461	Malignant lymphoma, NOS, of overlapping lesion of rectum, anus and anal canal	Condition
solid tumor and hematologic	36520479	Mixed liposarcoma of overlapping lesion of penis	Condition
solid tumor and hematologic	36520493	Hodgkin lymphoma, lymphocyte depletion, diffuse fibrosis of overlapping lesion of other and unspecified parts of mouth	Condition
solid tumor and hematologic	36520495	Plasmablastic lymphoma of broad ligament	Condition
solid tumor and hematologic	36520513	Enteroglucagonoma, malignant of gastrointestinal tract, NOS	Condition
solid tumor and hematologic	36520518	Malignant melanoma, NOS, of urinary system, NOS	Condition
solid tumor and hematologic	36520534	Squamous cell carcinoma, large cell, nonkeratinizing, NOS, of sigmoid colon	Condition
solid tumor and hematologic	36520554	Carcinoma ex pleomorphic adenoma of overlapping lesion of nasopharynx	Condition
solid tumor and hematologic	36520559	Lentigo maligna melanoma of labium minus	Condition
solid tumor and hematologic	36520561	Adenocarcinoma with squamous metaplasia of thoracic esophagus	Condition
solid tumor and hematologic	36520577	Encapsulated papillary carcinoma with invasion of tail of pancreas	Condition
solid tumor and hematologic	36518364	Squamous cell carcinoma, spindle cell of urachus	Condition
solid tumor and hematologic	36518378	Hodgkin granuloma of lower gum	Condition
solid tumor and hematologic	36518448	Basal cell adenocarcinoma of ascending colon	Condition
solid tumor and hematologic	36518455	Fibroblastic liposarcoma of eyelid	Condition
solid tumor and hematologic	36518457	Hodgkin lymphoma, lymphocyte depletion, reticular of pylorus	Condition
solid tumor and hematologic	36518464	Epithelial-myoepithelial carcinoma of pancreas, NOS	Condition
solid tumor and hematologic	36518471	Plasmacytoma, NOS, of meninges, NOS	Condition
solid tumor and hematologic	36518482	Undifferentiated sarcoma of middle lobe, lung	Condition
solid tumor and hematologic	36518489	Mediastinal large B-cell lymphoma of spleen	Condition
solid tumor and hematologic	36518498	Myeloid or lymphoid neoplasm with PDGFRA rearrangement of branchial cleft	Condition
solid tumor and hematologic	36518505	Fibrosarcoma, NOS, of lung, NOS	Condition
solid tumor and hematologic	36518507	Alveolar soft part sarcoma of overlapping lesion of connective, subcutaneous and other soft tissues	Condition
solid tumor and hematologic	36518512	Lymphoplasmacytic lymphoma of long bones of lower limb and associated joints	Condition
solid tumor and hematologic	36518514	Myosarcoma of vulva, NOS	Condition
solid tumor and hematologic	36518521	ALK positive large B-cell lymphoma of labium majus	Condition
solid tumor and hematologic	36518537	Hodgkin sarcoma of trigone of bladder	Condition
solid tumor and hematologic	36518548	Kaposi sarcoma of overlapping lesion of larynx	Condition
solid tumor and hematologic	36518555	Spindle cell carcinoma, NOS, of endocervix	Condition
solid tumor and hematologic	36518564	Myosarcoma of other specified parts of pancreas	Condition
solid tumor and hematologic	36518580	Adenocarcinoma with squamous metaplasia of eyelid	Condition
solid tumor and hematologic	36518587	B lymphoblastic leukemia/lymphoma with t(9;22)(q34;q11.2); BCR-ABL1 of connective, Subcutaneous and other soft tissues of head, face, and neck	Condition
solid tumor and hematologic	36518591	Squamous cell carcinoma in situ, NOS, of overlapping lesion of tonsil	Condition
solid tumor and hematologic	36518596	Glassy cell carcinoma of overlapping lesion of rectum, anus and anal canal	Condition
solid tumor and hematologic	36518607	Myeloproliferative neoplasm, unclassifiable of autonomic nervous system, NOS	Condition
solid tumor and hematologic	36518632	Neuroendocrine tumor, grade 2 of rectum, NOS	Condition
solid tumor and hematologic	36518641	Hodgkin lymphoma, lymphocyte-rich of nervous system, NOS	Condition
solid tumor and hematologic	36518657	B-cell chronic lymphocytic leukemia/small lymphocytic lymphoma of pelvis, NOS	Condition
solid tumor and hematologic	36518664	Adenosarcoma of other specified parts of female genital organs	Condition
solid tumor and hematologic	36518673	Balloon cell melanoma of anterior 2/3 of tongue, NOS	Condition
solid tumor and hematologic	36518691	NK/T-cell lymphoma, nasal and nasal type of cerebral meninges	Condition
solid tumor and hematologic	36518698	Hodgkin lymphoma, nodular sclerosis, grade 1 of overlapping lesion of connective, subcutaneous and other soft tissues	Condition
solid tumor and hematologic	36518730	Interdigitating dendritic cell sarcoma of upper Gum	Condition
solid tumor and hematologic	36518739	Plasma cell myeloma of bones of skull and face and associated joints	Condition
solid tumor and hematologic	36518746	Giant cell and spindle cell carcinoma of anterior wall of bladder	Condition
solid tumor and hematologic	36518755	B lymphoblastic leukemia/lymphoma with hyperdiploidy of connective, Subcutaneous and other soft tissues of trunk, NOS	Condition
solid tumor and hematologic	36518773	Seminoma, NOS, of spermatic cord	Condition
solid tumor and hematologic	36518796	Squamous cell carcinoma, large cell, nonkeratinizing, NOS, of labium minus	Condition
solid tumor and hematologic	36518821	T-cell large granular lymphocytic leukemia of peripheral nerves and autonomic nervous system of pelvis	Condition
solid tumor and hematologic	36518846	Diffuse large B-cell lymphoma, NOS, of peripheral nerves and autonomic nervous system of upper limb and shoulder	Condition
solid tumor and hematologic	36518848	Squamous cell carcinoma, small cell, nonkeratinizing of ovary	Condition
solid tumor and hematologic	36518857	Hodgkin lymphoma, lymphocyte-rich of peripheral nerves and autonomic nervous system of thorax	Condition
solid tumor and hematologic	36518873	Infantile fibrosarcoma of mandible	Condition
solid tumor and hematologic	36518882	Hodgkin lymphoma, NOS, of corpus uteri	Condition
solid tumor and hematologic	36518907	B lymphoblastic leukemia/lymphoma with hyperdiploidy of uvula	Condition
solid tumor and hematologic	36518923	Schneiderian carcinoma of penis, NOS	Condition
solid tumor and hematologic	36518932	Basaloid carcinoma of branchial cleft	Condition
solid tumor and hematologic	36518939	Systemic EBV positive T-cell lymphoproliferative disease of childhood of posterior wall of nasopharynx	Condition
solid tumor and hematologic	36518941	Infiltrating duct mixed with other types of carcinoma of pancreas, NOS	Condition
solid tumor and hematologic	36518957	Squamous cell carcinoma, large cell, nonkeratinizing, NOS, of upper Gum	Condition
solid tumor and hematologic	36518966	B-cell chronic lymphocytic leukemia/small lymphocytic lymphoma of urethra	Condition
solid tumor and hematologic	36518975	Fibroblastic reticular cell tumor of oropharynx, NOS	Condition
solid tumor and hematologic	36518980	Composite Hodgkin and non-Hodgkin lymphoma of ventral surface of tongue, NOS	Condition
solid tumor and hematologic	36519000	Hodgkin lymphoma, lymphocyte depletion, NOS, of peripheral nerves and autonomic nervous system of pelvis	Condition
solid tumor and hematologic	36519016	Neuroblastoma, NOS, of pituitary gland	Condition
solid tumor and hematologic	36519030	Mast cell leukemia of spleen	Condition
solid tumor and hematologic	36519039	Precursor cell lymphoblastic lymphoma, NOS, of overlapping lesion of bones, joints and articular cartilage of limbs	Condition
solid tumor and hematologic	36519048	Teratocarcinoma of peripheral nerves and autonomic nervous system of lower limb and hip	Condition
solid tumor and hematologic	36519073	Rhabdomyosarcoma, NOS, of cerebrum	Condition
solid tumor and hematologic	36519091	Hodgkin lymphoma, nodular lymphocyte predominant of overlapping lesion of palate	Condition
solid tumor and hematologic	36519100	Metaplastic carcinoma, NOS, of cardia, NOS	Condition
solid tumor and hematologic	36519107	Small cell sarcoma of rib, sternum, clavicle and associated joints	Condition
solid tumor and hematologic	36519109	Plasmablastic lymphoma of vallecula	Condition
solid tumor and hematologic	36519114	Polygonal cell carcinoma of head of pancreas	Condition
solid tumor and hematologic	36519116	Pleomorphic rhabdomyosarcoma, adult type of corpus uteri	Condition
solid tumor and hematologic	36519125	Rhabdomyosarcoma, NOS, of hypopharyngeal aspect of aryepiglottic fold	Condition
solid tumor and hematologic	36519148	Adenocarcinoma with cartilaginous and osseous metaplasia of overlapping lesion of penis	Condition
solid tumor and hematologic	36519164	Papillary adenocarcinoma, NOS, of upper respiratory tract, NOS	Condition
solid tumor and hematologic	36519173	Intravascular large B-cell lymphoma of transverse colon	Condition
solid tumor and hematologic	36519184	Carcinoma, undifferentiated, NOS, of overlapping lesion of floor of mouth	Condition
solid tumor and hematologic	36519209	Papillary urothelial neoplasm of low malignant potential of bladder, NOS	Condition
solid tumor and hematologic	36519225	Large cell neuroendocrine carcinoma of jejunum	Condition
solid tumor and hematologic	36519248	Large cell carcinoma, NOS, of overlapping lesion of breast	Condition
solid tumor and hematologic	36519259	Malignant mastocytosis of cecum	Condition
solid tumor and hematologic	36519264	Lymphoplasmacytic lymphoma of supraglottis	Condition
solid tumor and hematologic	36519266	Fascial fibrosarcoma of pyriform sinus	Condition
solid tumor and hematologic	36519332	Malignant tumor, clear cell type of glottis	Condition
solid tumor and hematologic	36519334	Mast cell sarcoma of fallopian tube	Condition
solid tumor and hematologic	36519343	Hodgkin lymphoma, lymphocyte depletion, diffuse fibrosis of meckel diverticulum	Condition
solid tumor and hematologic	36519348	Immunoproliferative small intestinal disease of small intestine, NOS	Condition
solid tumor and hematologic	36519359	Desmoplastic small round cell tumor of overlapping lesion of pancreas	Condition
solid tumor and hematologic	36519366	Interdigitating dendritic cell sarcoma of exocervix	Condition
solid tumor and hematologic	36519368	Sezary syndrome of lower lobe, lung	Condition
solid tumor and hematologic	36519384	Cribriform carcinoma, NOS, of lung, NOS	Condition
solid tumor and hematologic	36519409	Sarcoma, NOS, of middle ear	Condition
solid tumor and hematologic	36519413	Hodgkin lymphoma, NOS, of small intestine, NOS	Condition
solid tumor and hematologic	36519445	Rhabdomyosarcoma, NOS, of cerebellum, NOS	Condition
solid tumor and hematologic	36519461	Carcinosarcoma, NOS, of central portion of breast	Condition
solid tumor and hematologic	36519481	Myeloproliferative neoplasm, unclassifiable of overlapping lesion of tongue	Condition
solid tumor and hematologic	36519494	Hodgkin lymphoma, lymphocyte-rich of other specified parts of pancreas	Condition
solid tumor and hematologic	36519511	B lymphoblastic leukemia/lymphoma with t(9;22)(q34;q11.2); BCR-ABL1 of overlapping lesion of female genital organs	Condition
solid tumor and hematologic	36519514	Papillary carcinoma, NOS, of cecum	Condition
solid tumor and hematologic	36519529	Sezary syndrome of heart	Condition
solid tumor and hematologic	36519545	Adenocarcinoma in situ, NOS, of overlapping lesion of vulva	Condition
solid tumor and hematologic	36519562	NK/T-cell lymphoma, nasal and nasal type of overlapping lesion of lip, oral cavity and pharynx	Condition
solid tumor and hematologic	36519611	Neurilemoma, malignant of optic nerve	Condition
solid tumor and hematologic	36519614	Plasma cell myeloma of overlapping lesion of stomach	Condition
solid tumor and hematologic	36519645	Papillary carcinoma, NOS, of overlapping lesion of accessory sinuses	Condition
solid tumor and hematologic	36519663	Epithelioid leiomyosarcoma of gallbladder	Condition
solid tumor and hematologic	36519681	Angioimmunoblastic T-cell lymphoma of lower gum	Condition
solid tumor and hematologic	36519697	Spindle cell sarcoma of tonsil, NOS	Condition
solid tumor and hematologic	36519698	Malignant tumor, spindle cell type of peripheral nerves and autonomic nervous system of head, face, and neck	Condition
solid tumor and hematologic	36519748	Chondrosarcoma, NOS, of ventricle, NOS	Condition
solid tumor and hematologic	36519761	Olfactory neurogenic tumor of sphenoid sinus	Condition
solid tumor and hematologic	36519763	Lymphoepithelial carcinoma of choroid	Condition
solid tumor and hematologic	36519764	NK/T-cell lymphoma, nasal and nasal type of pelvic bones, sacrum, coccyx and associated joints	Condition
solid tumor and hematologic	36519765	Mantle cell lymphoma of lateral wall of bladder	Condition
solid tumor and hematologic	36519779	Atypical choroid plexus papilloma of cerebral meninges	Condition
solid tumor and hematologic	36519781	Giant cell and spindle cell carcinoma of appendix	Condition
solid tumor and hematologic	36519812	Solitary fibrous tumor, malignant of choroid	Condition
solid tumor and hematologic	36519829	Pleomorphic carcinoma of overlapping lesion of lung	Condition
solid tumor and hematologic	36519880	B lymphoblastic leukemia/lymphoma, NOS, of lymph nodes of inguinal region or leg	Condition
solid tumor and hematologic	36519913	Oligoastrocytoma, NOS, of occipital lobe	Condition
solid tumor and hematologic	36519929	Diffuse large B-cell lymphoma, NOS, of overlapping lesion of connective, subcutaneous and other soft tissues	Condition
solid tumor and hematologic	36519930	Myeloid or lymphoid neoplasm with FGFR1 abnormalities of short bones of upper limb and associated joints	Condition
solid tumor and hematologic	36519947	Hodgkin lymphoma, nodular sclerosis, grade 2 of mouth, NOS	Condition
solid tumor and hematologic	36519948	Follicular lymphoma, grade 3 of endocervix	Condition
solid tumor and hematologic	36519995	Carcinoma ex pleomorphic adenoma of hard palate	Condition
solid tumor and hematologic	36519996	Oligoastrocytoma, NOS, of spinal meninges	Condition
solid tumor and hematologic	36519998	Mantle cell lymphoma of labium majus	Condition
solid tumor and hematologic	36520029	Hodgkin lymphoma, nodular sclerosis, grade 2 of spleen	Condition
solid tumor and hematologic	36520048	Sezary syndrome of mediastinum, NOS	Condition
solid tumor and hematologic	36520063	ALK positive large B-cell lymphoma of cardia, NOS	Condition
solid tumor and hematologic	36520079	Adenocarcinoma with apocrine metaplasia of middle ear	Condition
solid tumor and hematologic	36520096	Malignant lymphoma, large B-cell, diffuse, immunoblastic, NOS, of mediastinum, NOS	Condition
solid tumor and hematologic	36520097	Plasmacytoma, extramedullary of body of stomach	Condition
solid tumor and hematologic	36520114	Pleomorphic carcinoma of sublingual gland	Condition
solid tumor and hematologic	36520115	Mature T-cell lymphoma, NOS, of lymph nodes of axilla or arm	Condition
solid tumor and hematologic	36520116	Mesonephroma, malignant of overlapping lesion of urinary organs	Condition
solid tumor and hematologic	36520132	Hodgkin lymphoma, nodular sclerosis, cellular phase of gastric antrum	Condition
solid tumor and hematologic	36520149	Malignant tumor, spindle cell type of overlapping lesion of digestive system	Condition
solid tumor and hematologic	36520166	Solid carcinoma, NOS, of lower-outer quadrant of breast	Condition
solid tumor and hematologic	36520181	Basal cell carcinoma, NOS, of anal canal	Condition
solid tumor and hematologic	36520182	Giant cell sarcoma of maxillary sinus	Condition
solid tumor and hematologic	36520198	Malignant tumor, small cell type of overlapping lesion of esophagus	Condition
solid tumor and hematologic	36520246	Medulloepithelioma, NOS, of medulla of adrenal gland	Condition
solid tumor and hematologic	36520247	Large cell carcinoma with rhabdoid phenotype of bladder neck	Condition
solid tumor and hematologic	36520248	Papillary squamous cell carcinoma of parotid gland	Condition
solid tumor and hematologic	36520283	Oxyphilic adenocarcinoma of retina	Condition
solid tumor and hematologic	36520315	Histiocytic sarcoma of other specified parts of pancreas	Condition
solid tumor and hematologic	36520333	Marginal zone B-cell lymphoma, NOS, of lymph nodes of axilla or arm	Condition
solid tumor and hematologic	36520363	Myxofibrosarcoma of overlapping lesion of palate	Condition
solid tumor and hematologic	36520383	Synovial sarcoma, NOS, of hypopharynx, NOS	Condition
solid tumor and hematologic	36520399	Adenocarcinoma in situ in villous adenoma of parametrium	Condition
solid tumor and hematologic	36520400	Hodgkin sarcoma of overlapping lesion of lip, oral cavity and pharynx	Condition
solid tumor and hematologic	36520413	Myeloproliferative neoplasm, unclassifiable of undescended testis	Condition
solid tumor and hematologic	36520414	Fascial fibrosarcoma of hypopharyngeal aspect of aryepiglottic fold	Condition
solid tumor and hematologic	36520432	B lymphoblastic leukemia/lymphoma with t(9;22)(q34;q11.2); BCR-ABL1 of sigmoid colon	Condition
solid tumor and hematologic	36520464	Urothelial carcinoma, micropapillary of ureteric orifice	Condition
solid tumor and hematologic	36520465	Fibrosarcoma, NOS, of spinal meninges	Condition
solid tumor and hematologic	36520466	Clear cell adenocarcinoma, NOS, of isthmus uteri	Condition
solid tumor and hematologic	36520480	Burkitt lymphoma, NOS, of lateral floor of mouth	Condition
solid tumor and hematologic	36520483	Solitary fibrous tumor, malignant of overlapping lesion of floor of mouth	Condition
solid tumor and hematologic	36520499	T-cell/histiocyte rich large B-cell lymphoma of anterior 2/3 of tongue, NOS	Condition
solid tumor and hematologic	36520516	Angioimmunoblastic T-cell lymphoma of sphenoid sinus	Condition
solid tumor and hematologic	36520517	Myeloid leukemia associated with Down syndrome of hematopoietic system, NOS	Condition
solid tumor and hematologic	36520549	Hodgkin lymphoma, lymphocyte depletion, NOS, of ovary	Condition
solid tumor and hematologic	36520565	B lymphoblastic leukemia/lymphoma with t(1;19)(q23;p13.3); E2A-PBX1 (TCF3-PBX1) of middle ear	Condition
solid tumor and hematologic	36520567	Carcinoma, anaplastic, NOS, of middle third of esophagus	Condition
solid tumor and hematologic	36520581	Spindle cell carcinoma, NOS, of frontal sinus	Condition
solid tumor and hematologic	36520600	B lymphoblastic leukemia/lymphoma with t(12;21)(p13;q22); TEL-AML1 (ETV6-RUNX1) of ileum	Condition
solid tumor and hematologic	36520614	Dedifferentiated chordoma of rib, sternum, clavicle and associated joints	Condition
solid tumor and hematologic	36520615	Verrucous carcinoma, NOS, of extrahepatic bile duct	Condition
solid tumor and hematologic	36520616	Hodgkin lymphoma, mixed cellularity, NOS, of lateral floor of mouth	Condition
solid tumor and hematologic	36520632	Giant cell sarcoma of tail of pancreas	Condition
solid tumor and hematologic	36520634	Sezary syndrome of splenic flexure of colon	Condition
solid tumor and hematologic	36520647	ALK positive large B-cell lymphoma of overlapping lesion of digestive system	Condition
solid tumor and hematologic	36520649	Hodgkin lymphoma, lymphocyte-rich of body of stomach	Condition
solid tumor and hematologic	36520697	Endometrioid adenocarcinoma, ciliated cell variant of broad ligament	Condition
solid tumor and hematologic	36520698	Papillary carcinoma, NOS, of posterior wall of nasopharynx	Condition
solid tumor and hematologic	36520716	Ganglioglioma, anaplastic of brain stem	Condition
solid tumor and hematologic	36520797	B lymphoblastic leukemia/lymphoma with t(5;14)(q31;q32); IL3-IGH of corpus uteri	Condition
solid tumor and hematologic	36520811	Mast cell sarcoma of palate, NOS	Condition
solid tumor and hematologic	36520813	Hepatoid adenocarcinoma of head of pancreas	Condition
solid tumor and hematologic	36520822	Squamous cell carcinoma, adenoid of round ligament	Condition
solid tumor and hematologic	36520838	Papillary carcinoma, NOS, of cornea, NOS	Condition
solid tumor and hematologic	36520847	Fibroblastic reticular cell tumor of lateral wall of bladder	Condition
solid tumor and hematologic	36520861	Malignant histiocytosis of broad ligament	Condition
solid tumor and hematologic	36520863	Mast cell sarcoma of anterior surface of epiglottis	Condition
solid tumor and hematologic	36520870	Tumor cells, malignant of overlapping lesion of accessory sinuses	Condition
solid tumor and hematologic	36520879	Mature T-cell lymphoma, NOS, of bladder, NOS	Condition
solid tumor and hematologic	36520888	Liposarcoma, NOS, of posterior mediastinum	Condition
solid tumor and hematologic	36520895	Liposarcoma, NOS, of tonsillar pillar	Condition
solid tumor and hematologic	36520902	Olfactory neuroblastoma of overlapping lesion of accessory sinuses	Condition
solid tumor and hematologic	36520913	Carcinoma ex pleomorphic adenoma of pyriform sinus	Condition
solid tumor and hematologic	36520922	Hodgkin lymphoma, lymphocyte depletion, NOS, of hypopharyngeal aspect of aryepiglottic fold	Condition
solid tumor and hematologic	36520927	Malignant lymphoma, large B-cell, diffuse, immunoblastic, NOS, of lesser curvature of stomach, NOS	Condition
solid tumor and hematologic	36520952	Carcinoma, anaplastic, NOS, of vulva, NOS	Condition
solid tumor and hematologic	36520954	Sertoli cell tumor, NOS, of male genital organs, NOS	Condition
solid tumor and hematologic	36520963	Papillary carcinoma, NOS, of myometrium	Condition
solid tumor and hematologic	36520977	Pleuropulmonary blastoma of upper lobe, lung	Condition
solid tumor and hematologic	36520988	Scirrhous adenocarcinoma of postcricoid region	Condition
solid tumor and hematologic	36520997	Large cell carcinoma, NOS, of major salivary gland, NOS	Condition
solid tumor and hematologic	36521011	Brenner tumor, NOS, of overlapping lesion of male genital organs	Condition
solid tumor and hematologic	36521054	Medulloblastoma, NOS, of cauda equina	Condition
solid tumor and hematologic	36521061	Nodular melanoma of ethmoid sinus	Condition
solid tumor and hematologic	36521070	Basaloid squamous cell carcinoma of subglottis	Condition
solid tumor and hematologic	36521086	Carcinoma with osteoclast-like giant cells of external lower lip	Condition
solid tumor and hematologic	36521095	Burkitt lymphoma, NOS, of lesser curvature of stomach, NOS	Condition
solid tumor and hematologic	36521106	Hodgkin lymphoma, nodular sclerosis, grade 2 of ureteric orifice	Condition
solid tumor and hematologic	36521113	Solitary fibrous tumor, malignant of female genital tract, NOS	Condition
solid tumor and hematologic	36521147	Adenocarcinoma with mixed subtypes of nasopharynx, NOS	Condition
solid tumor and hematologic	36521156	Sezary syndrome of overlapping lesion of vulva	Condition
solid tumor and hematologic	36521186	Chordoma, NOS, of peripheral nerves and autonomic nervous system of lower limb and hip	Condition
solid tumor and hematologic	36521195	Follicular lymphoma, grade 1 of overlapping lesion of small intestine	Condition
solid tumor and hematologic	36521222	Squamous cell carcinoma, small cell, nonkeratinizing of overlapping lesion of tongue	Condition
solid tumor and hematologic	36521236	Malignant lymphoma, mixed small and large cell, diffuse of parametrium	Condition
solid tumor and hematologic	36521265	Marginal zone B-cell lymphoma, NOS, of overlapping lesion of corpus uteri	Condition
solid tumor and hematologic	36521272	Tumor cells, malignant of female genital tract, NOS	Condition
solid tumor and hematologic	36521281	Squamous cell carcinoma, small cell, nonkeratinizing of overlapping lesion of larynx	Condition
solid tumor and hematologic	36521290	Large cell neuroendocrine carcinoma of overlapping lesion of corpus uteri	Condition
solid tumor and hematologic	36521297	Malignant histiocytosis of lateral wall of bladder	Condition
solid tumor and hematologic	36521315	Follicular lymphoma, grade 2 of fundus uteri	Condition
solid tumor and hematologic	36521320	Yolk sac tumor, NOS, of posterior wall of nasopharynx	Condition
solid tumor and hematologic	36521329	Polymorphous adenocarcinoma of submandibular gland	Condition
solid tumor and hematologic	36521331	Papillary carcinoma in situ, NOS, of overlapping lesion of eye and adnexa	Condition
solid tumor and hematologic	36521345	Nodular melanoma of cloacogenic zone	Condition
solid tumor and hematologic	36521356	Epithelioma, malignant of palate, NOS	Condition
solid tumor and hematologic	36521370	Follicular lymphoma, grade 1 of overlapping lesion of tongue	Condition
solid tumor and hematologic	36521381	Histiocytic sarcoma of ureteric orifice	Condition
solid tumor and hematologic	36521404	Hodgkin lymphoma, nodular sclerosis, grade 1 of retina	Condition
solid tumor and hematologic	36521420	Papillary carcinoma in situ, NOS, of sigmoid colon	Condition
solid tumor and hematologic	36521454	Clear cell adenocarcinoma, NOS, of greater curvature of stomach, NOS	Condition
solid tumor and hematologic	36521465	Adenocarcinoma with mixed subtypes of retina	Condition
solid tumor and hematologic	36521470	Hodgkin lymphoma, lymphocyte depletion, reticular of external ear	Condition
solid tumor and hematologic	36521554	Diffuse large B-cell lymphoma, NOS, of hypopharyngeal aspect of aryepiglottic fold	Condition
solid tumor and hematologic	36521556	B lymphoblastic leukemia/lymphoma, NOS, of lung, NOS	Condition
solid tumor and hematologic	36521565	Sezary syndrome of meckel diverticulum	Condition
solid tumor and hematologic	36521581	ALK positive large B-cell lymphoma of overlapping lesion of brain	Condition
solid tumor and hematologic	36521597	Hodgkin lymphoma, nodular sclerosis, cellular phase of overlapping lesion of bladder	Condition
solid tumor and hematologic	36521606	Hepatoid adenocarcinoma of vagina, NOS	Condition
solid tumor and hematologic	36521613	Squamous cell carcinoma in situ with questionable stromal invasion of nasopharynx, NOS	Condition
solid tumor and hematologic	36521631	Tumor cells, malignant of overlapping lesion of endocrine glands and related structures	Condition
solid tumor and hematologic	36521656	Squamous cell carcinoma in situ with questionable stromal invasion of gum, NOS	Condition
solid tumor and hematologic	36521663	Comedocarcinoma, NOS, of upper-inner quadrant of breast	Condition
solid tumor and hematologic	36521713	Liposarcoma, well differentiated, NOS, of penis, NOS	Condition
solid tumor and hematologic	36521724	Hodgkin lymphoma, lymphocyte depletion, NOS, of lacrimal gland	Condition
solid tumor and hematologic	36521731	Follicular lymphoma, NOS, of superior wall of nasopharynx	Condition
solid tumor and hematologic	36521779	Sarcoma, NOS, of pelvic bones, sacrum, coccyx and associated joints	Condition
solid tumor and hematologic	36521783	Squamous cell carcinoma, adenoid of labium minus	Condition
solid tumor and hematologic	36521799	T-cell/histiocyte rich large B-cell lymphoma of parietal lobe	Condition
solid tumor and hematologic	36521822	Malignant lymphoma, NOS, of overlapping lesion of bones, joints and articular cartilage	Condition
solid tumor and hematologic	36521847	Encapsulated papillary carcinoma of overlapping lesion of rectum, anus and anal canal	Condition
solid tumor and hematologic	36521856	Fibrosarcoma, NOS, of cervix uteri	Condition
solid tumor and hematologic	36521858	Sezary syndrome of breast, NOS	Condition
solid tumor and hematologic	36521863	Neoplasm, malignant of overlapping lesion of cervix uteri	Condition
solid tumor and hematologic	36521874	Fibroblastic reticular cell tumor of short bones of upper limb and associated joints	Condition
solid tumor and hematologic	36521908	ALK positive large B-cell lymphoma of other specified parts of female genital organs	Condition
solid tumor and hematologic	36521913	Adenocarcinoma with neuroendocrine differentiation of pylorus	Condition
solid tumor and hematologic	36521947	Myoepithelial carcinoma of lower third of esophagus	Condition
solid tumor and hematologic	36521949	Malignant peripheral nerve sheath tumor, NOS, of peripheral nerves and autonomic nervous system of trunk, NOS	Condition
solid tumor and hematologic	36521963	Sarcoma, NOS, of anterior wall of bladder	Condition
solid tumor and hematologic	36521983	Plasmacytoma, NOS, of overlapping lesion of cervix uteri	Condition
solid tumor and hematologic	36521990	Follicular lymphoma, grade 3 of spinal cord	Condition
solid tumor and hematologic	36521997	Kaposi sarcoma of overlapping lesion of billiary tract	Condition
solid tumor and hematologic	36522017	Hodgkin lymphoma, NOS, of central portion of breast	Condition
solid tumor and hematologic	36518447	Adenocarcinoma with spindle cell metaplasia of intestinal tract, NOS	Condition
solid tumor and hematologic	36518456	Mixed adenoneuroendocrine carcinoma of overlapping lesion of colon	Condition
solid tumor and hematologic	36518481	Villous adenocarcinoma of spermatic cord	Condition
solid tumor and hematologic	36518490	Superficial spreading adenocarcinoma of transverse colon	Condition
solid tumor and hematologic	36518513	T-cell/histiocyte rich large B-cell lymphoma of acoustic nerve	Condition
solid tumor and hematologic	36518515	Melanoma in situ of lingual tonsil	Condition
solid tumor and hematologic	36518531	Fibroblastic liposarcoma of sublingual gland	Condition
solid tumor and hematologic	36518538	Hodgkin lymphoma, lymphocyte depletion, diffuse fibrosis of other specified parts of pancreas	Condition
solid tumor and hematologic	36518540	Villous adenocarcinoma of overlapping lesion of cervix uteri	Condition
solid tumor and hematologic	36518547	Neuroendocrine carcinoma, NOS, of intrahepatic bile duct	Condition
solid tumor and hematologic	36518574	Schneiderian carcinoma of upper respiratory tract, NOS	Condition
solid tumor and hematologic	36518581	Marginal zone B-cell lymphoma, NOS, of autonomic nervous system, NOS	Condition
solid tumor and hematologic	36518615	Carcinoma simplex of ovary	Condition
solid tumor and hematologic	36518629	NK/T-cell lymphoma, nasal and nasal type of lower gum	Condition
solid tumor and hematologic	36518631	Primary cutaneous gamma-delta T-cell lymphoma of overlapping lesion of peripheral nerves and autonomic nervous system	Condition
solid tumor and hematologic	36518647	Carcinosarcoma, embryonal of overlapping lesion of vulva	Condition
solid tumor and hematologic	36518690	Squamous cell carcinoma with horn formation of larynx, NOS	Condition
solid tumor and hematologic	36518697	Follicular lymphoma, NOS, of retromolar area	Condition
solid tumor and hematologic	36518708	Lymphoplasmacytic lymphoma of anterior 2/3 of tongue, NOS	Condition
solid tumor and hematologic	36518722	Round cell liposarcoma of overlapping lesion of penis	Condition
solid tumor and hematologic	36518738	Hodgkin lymphoma, nodular sclerosis, grade 1 of connective, Subcutaneous and other soft tissues of head, face, and neck	Condition
solid tumor and hematologic	36518749	ALK positive large B-cell lymphoma of submandibular gland	Condition
solid tumor and hematologic	36518756	Infantile fibrosarcoma of overlapping lesion of other and unspecified parts of mouth	Condition
solid tumor and hematologic	36518783	Carcinosarcoma, NOS, of male genital organs, NOS	Condition
solid tumor and hematologic	36518790	Fibroblastic reticular cell tumor of overlapping lesion of bones, joints and articular cartilage	Condition
solid tumor and hematologic	36518838	Precursor cell lymphoblastic lymphoma, NOS, of tongue, NOS	Condition
solid tumor and hematologic	36518840	Histiocytic sarcoma of conjunctiva	Condition
solid tumor and hematologic	36518881	Plasmacytoma, extramedullary of acoustic nerve	Condition
solid tumor and hematologic	36518890	Squamous cell carcinoma, microinvasive of cheeck mucosa	Condition
solid tumor and hematologic	36518897	Papillary carcinoma, NOS, of frontal sinus	Condition
solid tumor and hematologic	36518899	Papillary adenocarcinoma, NOS, of cervical esophagus	Condition
solid tumor and hematologic	36518924	Precursor cell lymphoblastic lymphoma, NOS, of lower-outer quadrant of breast	Condition
solid tumor and hematologic	36518938	Malignant Spitz tumor of overlapping lesion of urinary organs	Condition
solid tumor and hematologic	36518940	Myeloid or lymphoid neoplasm with FGFR1 abnormalities of ascending colon	Condition
solid tumor and hematologic	36518947	Myxofibrosarcoma of epididymis	Condition
solid tumor and hematologic	36518949	Hodgkin lymphoma, lymphocyte-rich of connective, Subcutaneous and other soft tissues of trunk, NOS	Condition
solid tumor and hematologic	36518958	Dedifferentiated liposarcoma of tonsillar fossa	Condition
solid tumor and hematologic	36518972	Hodgkin lymphoma, nodular sclerosis, cellular phase of lesser curvature of stomach, NOS	Condition
solid tumor and hematologic	36518997	Myoepithelial carcinoma of tail of pancreas	Condition
solid tumor and hematologic	36519006	Adenosquamous carcinoma of jejunum	Condition
solid tumor and hematologic	36519015	Malignant peripheral nerve sheath tumor with rhabdomyoblastic differentiation of peripheral nerves and autonomic nervous system of trunk, NOS	Condition
solid tumor and hematologic	36519031	Round cell liposarcoma of urethra	Condition
solid tumor and hematologic	36519047	Pleomorphic carcinoma of exocervix	Condition
solid tumor and hematologic	36519049	Hodgkin lymphoma, lymphocyte depletion, reticular of sublingual gland	Condition
solid tumor and hematologic	36519058	Intravascular large B-cell lymphoma of overlapping lesion of tonsil	Condition
solid tumor and hematologic	36519065	Giant cell sarcoma of body of pancreas	Condition
solid tumor and hematologic	36519067	Round cell liposarcoma of overlapping lesion of heart, mediastinum and pleura	Condition
solid tumor and hematologic	36519099	Papillary squamous cell carcinoma of other specified parts of male genital organs	Condition
solid tumor and hematologic	36519108	Transitional cell carcinoma, NOS, of overlapping lesion of nasopharynx	Condition
solid tumor and hematologic	36519133	Solitary fibrous tumor, malignant of paraurethral gland	Condition
solid tumor and hematologic	36519147	Hodgkin lymphoma, nodular sclerosis, NOS, of connective, Subcutaneous and other soft tissues of thorax	Condition
solid tumor and hematologic	36519165	Myeloid or lymphoid neoplasm with PDGFRA rearrangement of lateral wall of oropharynx	Condition
solid tumor and hematologic	36519174	Burkitt lymphoma, NOS, of lower lobe, lung	Condition
solid tumor and hematologic	36519199	Mixed cell adenocarcinoma of upper respiratory tract, NOS	Condition
solid tumor and hematologic	36519201	Pseudosarcomatous carcinoma of border of tongue	Condition
solid tumor and hematologic	36519208	Polycythemia vera of spleen	Condition
solid tumor and hematologic	36519226	T-cell large granular lymphocytic leukemia of ureteric orifice	Condition
solid tumor and hematologic	36519242	Interdigitating dendritic cell sarcoma of pyriform sinus	Condition
solid tumor and hematologic	36519251	Mixed tumor, malignant, NOS, of gastrointestinal tract, NOS	Condition
solid tumor and hematologic	36519256	Adenoid cystic carcinoma of lower gum	Condition
solid tumor and hematologic	36519292	Mucoepidermoid carcinoma of tonsil, NOS	Condition
solid tumor and hematologic	36519299	Kaposi sarcoma of penis, NOS	Condition
solid tumor and hematologic	36519340	B-cell chronic lymphocytic leukemia/small lymphocytic lymphoma of external lower lip	Condition
solid tumor and hematologic	36519342	Malignant lymphoma, NOS, of axillary tail of breast	Condition
solid tumor and hematologic	36519358	Neuroendocrine carcinoma, NOS, of larynx, NOS	Condition
solid tumor and hematologic	36519365	Epithelioid sarcoma, NOS, of hepatic flexure of colon	Condition
solid tumor and hematologic	36519374	Embryonal rhabdomyosarcoma, NOS, of body of penis	Condition
solid tumor and hematologic	36519376	Myosarcoma of descending colon	Condition
solid tumor and hematologic	36519399	Myosarcoma of conjunctiva	Condition
solid tumor and hematologic	36519408	Pseudosarcomatous carcinoma of overlapping lesion of esophagus	Condition
solid tumor and hematologic	36519424	Kaposi sarcoma of peripheral nerves and autonomic nervous system of trunk, NOS	Condition
solid tumor and hematologic	36519449	Superficial spreading adenocarcinoma of carotid body	Condition
solid tumor and hematologic	36519465	Liposarcoma, NOS, of prepuce	Condition
solid tumor and hematologic	36519476	Carcinosarcoma, embryonal of upper-outer quadrant of breast	Condition
solid tumor and hematologic	36519483	Myeloid or lymphoid neoplasm with PDGFRA rearrangement of overlapping lesion of heart, mediastinum and pleura	Condition
solid tumor and hematologic	36519490	Subcutaneous panniculitis-like T-cell lymphoma of overlapping lesion of peripheral nerves and autonomic nervous system	Condition
solid tumor and hematologic	36519499	Atypical choroid plexus papilloma of occipital lobe	Condition
solid tumor and hematologic	36519515	Neuroendocrine tumor, grade 2 of posterior wall of hypopharynx	Condition
solid tumor and hematologic	36519524	Langerhans cell histiocytosis, disseminated of splenic flexure of colon	Condition
solid tumor and hematologic	36519540	Superficial spreading adenocarcinoma of superior wall of nasopharynx	Condition
solid tumor and hematologic	36519542	Adnexal adenocarcinoma, NOS, of penis, NOS	Condition
solid tumor and hematologic	36519551	Clear cell adenocarcinoma, NOS, of paraurethral gland	Condition
solid tumor and hematologic	36519558	Noninfiltrating intraductal papillary adenocarcinoma of pancreas, NOS	Condition
solid tumor and hematologic	36519565	Clear cell adenocarcinoma, NOS, of overlapping lesion of digestive system	Condition
solid tumor and hematologic	36518295	Clear cell chondrosarcoma of overlapping lesion of peripheral nerves and autonomic nervous system	Condition
solid tumor and hematologic	36518297	Spindle cell rhabdomyosarcoma of vulva, NOS	Condition
solid tumor and hematologic	36518313	Squamous cell carcinoma, clear cell type of posterior wall of nasopharynx	Condition
solid tumor and hematologic	36518322	Papillary cystadenocarcinoma, NOS, of posterior wall of oropharynx	Condition
solid tumor and hematologic	36518340	Villous adenocarcinoma of vestibule of mouth	Condition
solid tumor and hematologic	36518345	Giant cell and spindle cell carcinoma of greater curvature of stomach, NOS	Condition
solid tumor and hematologic	36518363	Giant cell sarcoma of small intestine, NOS	Condition
solid tumor and hematologic	36518381	B-cell chronic lymphocytic leukemia/small lymphocytic lymphoma of overlapping lesion of urinary organs	Condition
solid tumor and hematologic	36518397	Sezary syndrome of connective, Subcutaneous and other soft tissues of abdomen	Condition
solid tumor and hematologic	36518404	Systemic EBV positive T-cell lymphoproliferative disease of childhood of mouth, NOS	Condition
solid tumor and hematologic	36518413	Solid carcinoma, NOS, of eyelid	Condition
solid tumor and hematologic	36518422	Follicular lymphoma, grade 2 of overlapping lesion of rectum, anus and anal canal	Condition
solid tumor and hematologic	36518440	Myosarcoma of stomach, NOS	Condition
solid tumor and hematologic	36518445	Sarcoma, NOS, of hepatic flexure of colon	Condition
solid tumor and hematologic	36518463	Malignant fibrous histiocytoma of gastrointestinal tract, NOS	Condition
solid tumor and hematologic	36518465	Acinar cell carcinoma of cecum	Condition
solid tumor and hematologic	36518472	Malignant melanoma, NOS, of overlapping lesion of bladder	Condition
solid tumor and hematologic	36518474	Ganglioglioma, anaplastic of connective, Subcutaneous and other soft tissues of upper limb and shoulder	Condition
solid tumor and hematologic	36518497	Villous adenocarcinoma of splenic flexure of colon	Condition
solid tumor and hematologic	36518499	Carcinoma, undifferentiated, NOS, of lingual tonsil	Condition
solid tumor and hematologic	36518549	Periosteal fibrosarcoma of bones of skull and face and associated joints	Condition
solid tumor and hematologic	36518565	Lymphoplasmacytic lymphoma of isthmus uteri	Condition
solid tumor and hematologic	36518572	Leiomyosarcoma, NOS, of middle lobe, lung	Condition
solid tumor and hematologic	36518588	Hodgkin lymphoma, NOS, of posterior wall of nasopharynx	Condition
solid tumor and hematologic	36518597	Hodgkin lymphoma, nodular lymphocyte predominant of broad ligament	Condition
solid tumor and hematologic	36518599	Spongioneuroblastoma of connective, Subcutaneous and other soft tissues of lower limb and hip	Condition
solid tumor and hematologic	36518606	Interdigitating dendritic cell sarcoma of lingual tonsil	Condition
solid tumor and hematologic	36518638	Malignant tumor, clear cell type of lower limb, NOS	Condition
solid tumor and hematologic	36518665	Adenocarcinoma with squamous metaplasia of scrotum, NOS	Condition
solid tumor and hematologic	36518674	Glassy cell carcinoma of small intestine, NOS	Condition
solid tumor and hematologic	36518681	Adenocarcinoma with squamous metaplasia of major salivary gland, NOS	Condition
solid tumor and hematologic	36518688	Precursor T-cell lymphoblastic leukemia of rectosigmoid junction	Condition
solid tumor and hematologic	36518704	Follicular lymphoma, NOS, of optic nerve	Condition
solid tumor and hematologic	36518715	Langerhans cell sarcoma of retromolar area	Condition
solid tumor and hematologic	36518724	Villous adenocarcinoma of ascending colon	Condition
solid tumor and hematologic	36518731	Malignant tumor, spindle cell type of occipital lobe	Condition
solid tumor and hematologic	36518733	Malignant tumor, clear cell type of upper lobe, lung	Condition
solid tumor and hematologic	36518740	Spindle cell rhabdomyosarcoma of specified parts of peritoneum	Condition
solid tumor and hematologic	36518747	Squamous cell carcinoma, NOS, of lymph nodes of head, face and neck	Condition
solid tumor and hematologic	36518772	Malignant teratoma, undifferentiated of paraurethral gland	Condition
solid tumor and hematologic	36518788	Fascial fibrosarcoma of peripheral nerves and autonomic nervous system of abdomen	Condition
solid tumor and hematologic	36518797	Hodgkin lymphoma, lymphocyte depletion, NOS, of overlapping lesion of small intestine	Condition
solid tumor and hematologic	36518806	Mast cell sarcoma of fundus of stomach	Condition
solid tumor and hematologic	36518808	Superficial spreading adenocarcinoma of upper lobe, lung	Condition
solid tumor and hematologic	36518813	Small cell carcinoma, fusiform cell of overlapping lesion of cervix uteri	Condition
solid tumor and hematologic	36518833	Scirrhous adenocarcinoma of glans penis	Condition
solid tumor and hematologic	36518849	Spindle cell carcinoma, NOS, of connective, Subcutaneous and other soft tissues of thorax	Condition
solid tumor and hematologic	36518872	Undifferentiated sarcoma of uterus, NOS	Condition
solid tumor and hematologic	36518874	Polycythemia vera of lymph nodes of head, face and neck	Condition
solid tumor and hematologic	36518888	Squamous cell carcinoma with horn formation of orbit, NOS	Condition
solid tumor and hematologic	36518906	Squamous cell carcinoma, small cell, nonkeratinizing of bladder, NOS	Condition
solid tumor and hematologic	36518908	Malignant mastocytosis of nasal cavity	Condition
solid tumor and hematologic	36518933	Papillary squamous cell carcinoma of soft palate, NOS	Condition
solid tumor and hematologic	36518942	Mucin-producing adenocarcinoma of overlapping lesion of corpus uteri	Condition
solid tumor and hematologic	36518965	Metatypical carcinoma of overlapping lesion of penis	Condition
solid tumor and hematologic	36518981	Plasmacytoma, extramedullary of mucosa of lip, NOS	Condition
solid tumor and hematologic	36518983	Pilocytic astrocytoma of ventricle, NOS	Condition
solid tumor and hematologic	36518988	B lymphoblastic leukemia/lymphoma with t(12;21)(p13;q22); TEL-AML1 (ETV6-RUNX1) of overlapping lesion of larynx	Condition
solid tumor and hematologic	36519017	Adenocarcinoma in situ in tubulovillous adenoma of skin of upper limb and shoulder	Condition
solid tumor and hematologic	36519033	ALK positive large B-cell lymphoma of thymus	Condition
solid tumor and hematologic	36519042	Squamous cell carcinoma, large cell, nonkeratinizing, NOS, of central portion of breast	Condition
solid tumor and hematologic	36519072	Fibroblastic reticular cell tumor of pelvic bones, sacrum, coccyx and associated joints	Condition
solid tumor and hematologic	36519081	B lymphoblastic leukemia/lymphoma with t(9;22)(q34;q11.2); BCR-ABL1 of overlapping lesion of connective, subcutaneous and other soft tissues	Condition
solid tumor and hematologic	36519097	B lymphoblastic leukemia/lymphoma with t(1;19)(q23;p13.3); E2A-PBX1 (TCF3-PBX1) of transverse colon	Condition
solid tumor and hematologic	36519106	Myeloid or lymphoid neoplasm with FGFR1 abnormalities of hypopharynx, NOS	Condition
solid tumor and hematologic	36519124	HHV8 positive diffuse large B-cell lymphoma of overlapping lesion of stomach	Condition
solid tumor and hematologic	36519140	Large cell neuroendocrine carcinoma of other specified parts of male genital organs	Condition
solid tumor and hematologic	36519156	Marginal zone B-cell lymphoma, NOS, of maxillary sinus	Condition
solid tumor and hematologic	36519158	Kaposi sarcoma of anterior 2/3 of tongue, NOS	Condition
solid tumor and hematologic	36519172	Granular cell carcinoma of upper lobe, lung	Condition
solid tumor and hematologic	36519206	Small cell carcinoma, NOS, of connective, Subcutaneous and other soft tissues of pelvis	Condition
solid tumor and hematologic	36519215	Adenocarcinoma in villous adenoma of commissure of lip	Condition
solid tumor and hematologic	36519224	Mixed liposarcoma of overlapping lesion of heart, mediastinum and pleura	Condition
solid tumor and hematologic	36519233	Malignant tumor, giant cell type of sphenoid sinus	Condition
solid tumor and hematologic	36519240	Chondroid chordoma of overlapping lesion of bones, joints and articular cartilage	Condition
solid tumor and hematologic	36519249	Mesonephroma, malignant of overlapping lesion of female genital organs	Condition
solid tumor and hematologic	36519265	Hodgkin lymphoma, lymphocyte depletion, NOS, of overlapping lesion of connective, subcutaneous and other soft tissues	Condition
solid tumor and hematologic	36519276	Atypical teratoid/rhabdoid tumor of overlapping lesion of brain and central nervous system	Condition
solid tumor and hematologic	36519326	Hemangiosarcoma of intestinal tract, NOS	Condition
solid tumor and hematologic	36519351	Fibrosarcoma, NOS, of specified parts of peritoneum	Condition
solid tumor and hematologic	36519356	Small cell carcinoma, NOS, of ethmoid sinus	Condition
solid tumor and hematologic	36520717	Squamous cell carcinoma, small cell, nonkeratinizing of palate, NOS	Condition
solid tumor and hematologic	36520731	Pleomorphic carcinoma of jejunum	Condition
solid tumor and hematologic	36520733	Pleomorphic carcinoma of lacrimal gland	Condition
solid tumor and hematologic	36520734	B-cell chronic lymphocytic leukemia/small lymphocytic lymphoma of connective, Subcutaneous and other soft tissues, NOS	Condition
solid tumor and hematologic	36520747	Malignant mastocytosis of overlapping lesion of lip, oral cavity and pharynx	Condition
solid tumor and hematologic	36520748	Adenocarcinoma of lung, mixed mucinous and non-mucinous of middle lobe, lung	Condition
solid tumor and hematologic	36520781	Teratocarcinoma of paraurethral gland	Condition
solid tumor and hematologic	36520799	Hodgkin lymphoma, nodular sclerosis, grade 1 of upper-inner quadrant of breast	Condition
solid tumor and hematologic	36520800	Spindle cell hemangioendothelioma of skin of lip, NOS	Condition
solid tumor and hematologic	36520818	Papillary squamous cell carcinoma, non-invasive of body of penis	Condition
solid tumor and hematologic	36520848	B lymphoblastic leukemia/lymphoma, NOS, of mandible	Condition
solid tumor and hematologic	36520850	Hodgkin lymphoma, nodular sclerosis, grade 1 of supraglottis	Condition
solid tumor and hematologic	36520864	Hodgkin sarcoma of sublingual gland	Condition
solid tumor and hematologic	36520865	Alveolar adenocarcinoma of central portion of breast	Condition
solid tumor and hematologic	36520898	Malignant tumor, giant cell type of abdominal esophagus	Condition
solid tumor and hematologic	36520900	B lymphoblastic leukemia/lymphoma with t(12;21)(p13;q22); TEL-AML1 (ETV6-RUNX1) of upper third of esophagus	Condition
solid tumor and hematologic	36520917	Ductal carcinoma in situ, solid type of upper lobe, lung	Condition
solid tumor and hematologic	36520948	Malignant histiocytosis of overlapping lesion of accessory sinuses	Condition
solid tumor and hematologic	36520950	Carcinoma, anaplastic, NOS, of commissure of lip	Condition
solid tumor and hematologic	36520965	Lymphoplasmacytic lymphoma of ventricle, NOS	Condition
solid tumor and hematologic	36520981	Malignant lymphoma, large B-cell, diffuse, immunoblastic, NOS, of billiary tract, NOS	Condition
solid tumor and hematologic	36520982	Myxoid leiomyosarcoma of epididymis	Condition
solid tumor and hematologic	36520984	Malignant mastocytosis of larynx, NOS	Condition
solid tumor and hematologic	36520998	B lymphoblastic leukemia/lymphoma with hypodiploidy (Hypodiploid ALL) of head of pancreas	Condition
solid tumor and hematologic	36520999	Verrucous carcinoma, NOS, of ascending colon	Condition
solid tumor and hematologic	36521033	Hodgkin lymphoma, nodular sclerosis, NOS, of parotid gland	Condition
solid tumor and hematologic	36521049	Meningeal melanocytoma of nervous system, NOS	Condition
solid tumor and hematologic	36521051	Angiomyosarcoma of upper third of esophagus	Condition
solid tumor and hematologic	36521066	Scirrhous adenocarcinoma of main bronchus	Condition
solid tumor and hematologic	36521083	Malignant lymphoma, large B-cell, diffuse, immunoblastic, NOS, of postcricoid region	Condition
solid tumor and hematologic	36521085	Verrucous carcinoma, NOS, of overlapping lesion of billiary tract	Condition
solid tumor and hematologic	36521100	Teratocarcinoma of urinary system, NOS	Condition
solid tumor and hematologic	36521102	Choriocarcinoma combined with other germ cell elements of male genital organs, NOS	Condition
solid tumor and hematologic	36521115	Hodgkin lymphoma, lymphocyte depletion, NOS, of labium minus	Condition
solid tumor and hematologic	36521117	Adenocarcinoma in situ in villous adenoma of lip, NOS	Condition
solid tumor and hematologic	36521118	Sarcoma, NOS, of craniopharyngeal duct	Condition
solid tumor and hematologic	36521132	Glassy cell carcinoma of supraglottis	Condition
solid tumor and hematologic	36521151	Medulloepithelioma, NOS, of overlapping lesion of brain and central nervous system	Condition
solid tumor and hematologic	36521165	Malignant tumor, small cell type of vertebral column	Condition
solid tumor and hematologic	36521168	Spindle cell melanoma, NOS, of conjunctiva	Condition
solid tumor and hematologic	36521183	Squamous cell carcinoma, large cell, nonkeratinizing, NOS, of splenic flexure of colon	Condition
solid tumor and hematologic	36521184	Hodgkin lymphoma, lymphocyte depletion, reticular of intrathoracic lymph nodes	Condition
solid tumor and hematologic	36521185	Follicular lymphoma, grade 1 of cerebellum, NOS	Condition
solid tumor and hematologic	36521200	Osteosarcoma in Paget disease of bone of short bones of upper limb and associated joints	Condition
solid tumor and hematologic	36521216	B lymphoblastic leukemia/lymphoma with hypodiploidy (Hypodiploid ALL) of supraglottis	Condition
solid tumor and hematologic	36521234	Verrucous carcinoma, NOS, of body of pancreas	Condition
solid tumor and hematologic	36521249	Systemic EBV positive T-cell lymphoproliferative disease of childhood of floor of mouth, NOS	Condition
solid tumor and hematologic	36521251	Neurilemoma, malignant of peripheral nerves and autonomic nervous system of upper limb and shoulder	Condition
solid tumor and hematologic	36521282	Villous adenocarcinoma of overlapping lesion of respiratory system and intrathoracic organs	Condition
solid tumor and hematologic	36521285	Adenocarcinoma with neuroendocrine differentiation of middle ear	Condition
solid tumor and hematologic	36521301	B lymphoblastic leukemia/lymphoma with hyperdiploidy of overlapping lesion of accessory sinuses	Condition
solid tumor and hematologic	36521319	Squamous cell carcinoma, spindle cell of waldeyer ring	Condition
solid tumor and hematologic	36521333	Basosquamous carcinoma of overlapping lesion of penis	Condition
solid tumor and hematologic	36521350	Desmoplastic melanoma, NOS, of nasopharynx, NOS	Condition
solid tumor and hematologic	36521352	Langerhans cell sarcoma of overlapping lesion of peripheral nerves and autonomic nervous system	Condition
solid tumor and hematologic	36521418	Desmoplastic small round cell tumor of overlapping lesion of breast	Condition
solid tumor and hematologic	36521434	Oxyphilic adenocarcinoma of overlapping lesion of tonsil	Condition
solid tumor and hematologic	36521450	Sarcoma, NOS, of broad ligament	Condition
solid tumor and hematologic	36521484	Germ cell tumor, nonseminomatous of overlapping lesion of heart, mediastinum and pleura	Condition
solid tumor and hematologic	36521485	Malignant tumor, giant cell type of trigone of bladder	Condition
solid tumor and hematologic	36521503	Carcinoma, undifferentiated, NOS, of bladder neck	Condition
solid tumor and hematologic	36521518	Adenocarcinoma in tubulovillous adenoma of female genital tract, NOS	Condition
solid tumor and hematologic	36521519	Hemangiosarcoma of splenic flexure of colon	Condition
solid tumor and hematologic	36521550	Small cell carcinoma, NOS, of overlapping lesion of major salivary glands	Condition
solid tumor and hematologic	36521567	Malignant tumor, giant cell type of laryngeal cartilage	Condition
solid tumor and hematologic	36521585	Liposarcoma, well differentiated, NOS, of peripheral nerves and autonomic nervous system of upper limb and shoulder	Condition
solid tumor and hematologic	36521602	Malignant tumor, giant cell type of posterior wall of bladder	Condition
solid tumor and hematologic	36521619	Mature T-cell lymphoma, NOS, of tonsillar fossa	Condition
solid tumor and hematologic	36521634	Pseudosarcomatous carcinoma of overlapping lesion of larynx	Condition
solid tumor and hematologic	36521635	Myeloid or lymphoid neoplasm with PDGFRA rearrangement of acoustic nerve	Condition
solid tumor and hematologic	36521683	B lymphoblastic leukemia/lymphoma with t(1;19)(q23;p13.3); E2A-PBX1 (TCF3-PBX1) of lung, NOS	Condition
solid tumor and hematologic	36521684	B lymphoblastic leukemia/lymphoma with t(12;21)(p13;q22); TEL-AML1 (ETV6-RUNX1) of overlapping lesion of eye and adnexa	Condition
solid tumor and hematologic	36521702	Epithelioma, malignant of lingual tonsil	Condition
solid tumor and hematologic	36521717	Precursor T-cell lymphoblastic leukemia of spleen	Condition
solid tumor and hematologic	36521719	Plasmacytoma, NOS, of pharynx, NOS	Condition
solid tumor and hematologic	36521734	Plasmablastic lymphoma of temporal lobe	Condition
solid tumor and hematologic	36521735	Carcinosarcoma, embryonal of vestibule of mouth	Condition
solid tumor and hematologic	36521753	Hepatosplenic T-cell lymphoma of long bones of lower limb and associated joints	Condition
solid tumor and hematologic	36521770	Metaplastic carcinoma, NOS, of epididymis	Condition
solid tumor and hematologic	36521787	Adenocarcinoma in situ in tubulovillous adenoma of external ear	Condition
solid tumor and hematologic	36521801	Adenocarcinoma with mixed subtypes of urinary system, NOS	Condition
solid tumor and hematologic	36521804	Verrucous carcinoma, NOS, of posterior wall of bladder	Condition
solid tumor and hematologic	36519418	Plasmacytoma, NOS, of pelvic bones, sacrum, coccyx and associated joints	Condition
solid tumor and hematologic	36519450	Acute myeloid leukemia with maturation of lymph nodes of inguinal region or leg	Condition
solid tumor and hematologic	36519457	Epithelioid leiomyosarcoma of paraurethral gland	Condition
solid tumor and hematologic	36519473	Malignant lymphoma, non-Hodgkin, NOS, of splenic flexure of colon	Condition
solid tumor and hematologic	36519491	Pleomorphic carcinoma of anterior floor of mouth	Condition
solid tumor and hematologic	36519493	Hodgkin lymphoma, mixed cellularity, NOS, of pancreas, NOS	Condition
solid tumor and hematologic	36519516	Adenocarcinoid tumor of hepatic flexure of colon	Condition
solid tumor and hematologic	36519525	Carcinoma, anaplastic, NOS, of soft palate, NOS	Condition
solid tumor and hematologic	36519534	Plasmacytoma, extramedullary of occipital lobe	Condition
solid tumor and hematologic	36519541	Follicular lymphoma, grade 2 of liver	Condition
solid tumor and hematologic	36519543	Precursor T-cell lymphoblastic leukemia of ventricle, NOS	Condition
solid tumor and hematologic	36519566	NK/T-cell lymphoma, nasal and nasal type of soft palate, NOS	Condition
solid tumor and hematologic	36519573	Myxofibrosarcoma of long bones of upper limb, scapula and associated joints	Condition
solid tumor and hematologic	36519575	Embryonal rhabdomyosarcoma, NOS, of upper respiratory tract, NOS	Condition
solid tumor and hematologic	36519577	Malignant teratoma, intermediate of connective, Subcutaneous and other soft tissues of trunk, NOS	Condition
solid tumor and hematologic	36519582	Adenocarcinoma, NOS, of gum, NOS	Condition
solid tumor and hematologic	36519584	Papillary urothelial carcinoma, non-invasive of prostate gland	Condition
solid tumor and hematologic	36519591	Nodular melanoma of maxillary sinus	Condition
solid tumor and hematologic	36519593	Hemangiosarcoma of peripheral nerves and autonomic nervous system of upper limb and shoulder	Condition
solid tumor and hematologic	36519607	Myeloid or lymphoid neoplasm with PDGFRA rearrangement of connective, Subcutaneous and other soft tissues of lower limb and hip	Condition
solid tumor and hematologic	36519618	Adenocarcinoma with spindle cell metaplasia of cecum	Condition
solid tumor and hematologic	36519643	Adenocarcinoma with spindle cell metaplasia of overlapping lesion of small intestine	Condition
solid tumor and hematologic	36519657	Hodgkin lymphoma, lymphocyte depletion, reticular of overlapping lesion of digestive system	Condition
solid tumor and hematologic	36519659	Mixed liposarcoma of parotid gland	Condition
solid tumor and hematologic	36519666	Adenocarcinoma, NOS, of endocrine gland, NOS	Condition
solid tumor and hematologic	36519675	Angioimmunoblastic T-cell lymphoma of laryngeal cartilage	Condition
solid tumor and hematologic	36519691	NK/T-cell lymphoma, nasal and nasal type of gastrointestinal tract, NOS	Condition
solid tumor and hematologic	36519709	Solitary fibrous tumor, malignant of ureter	Condition
solid tumor and hematologic	36519732	Low cumulative sun damage melanoma of thoracic esophagus	Condition
solid tumor and hematologic	36519743	Adenocarcinoma in tubulovillous adenoma of prostate gland	Condition
solid tumor and hematologic	36519775	Interdigitating dendritic cell sarcoma of short bones of upper limb and associated joints	Condition
solid tumor and hematologic	36519793	Malignant tumor, giant cell type of ureteric orifice	Condition
solid tumor and hematologic	36519807	Sarcoma, NOS, of ureteric orifice	Condition
solid tumor and hematologic	36519809	Sarcoma, NOS, of overlapping lesion of pancreas	Condition
solid tumor and hematologic	36519816	Malignant histiocytosis of fundus uteri	Condition
solid tumor and hematologic	36519818	Mixed adenoneuroendocrine carcinoma of cloacogenic zone	Condition
solid tumor and hematologic	36519832	Hodgkin lymphoma, nodular sclerosis, grade 2 of branchial cleft	Condition
solid tumor and hematologic	36519836	Epithelioma, malignant of overlapping lesion of nasopharynx	Condition
solid tumor and hematologic	36519841	Hodgkin lymphoma, lymphocyte depletion, diffuse fibrosis of isthmus uteri	Condition
solid tumor and hematologic	36519861	Round cell liposarcoma of other specified parts of male genital organs	Condition
solid tumor and hematologic	36519866	Hodgkin lymphoma, lymphocyte-rich of short bones of upper limb and associated joints	Condition
solid tumor and hematologic	36519884	Embryonal rhabdomyosarcoma, NOS, of labium minus	Condition
solid tumor and hematologic	36519900	Adenoid cystic carcinoma of branchial cleft	Condition
solid tumor and hematologic	36519909	Burkitt lymphoma, NOS, of overlapping lesion of colon	Condition
solid tumor and hematologic	36519934	Hodgkin lymphoma, nodular sclerosis, NOS, of ureter	Condition
solid tumor and hematologic	36519952	Epithelioid hemangioendothelioma, NOS, of eyelid	Condition
solid tumor and hematologic	36519977	Ganglioglioma, anaplastic of spinal cord	Condition
solid tumor and hematologic	36519991	Superficial basal cell carcinoma of labium minus	Condition
solid tumor and hematologic	36520018	Malignant tumor, small cell type of overlapping lesion of major salivary glands	Condition
solid tumor and hematologic	36520059	Histiocytic sarcoma of overlapping lesion of connective, subcutaneous and other soft tissues	Condition
solid tumor and hematologic	36520066	Solitary fibrous tumor, malignant of peritoneum, NOS	Condition
solid tumor and hematologic	36520070	Lymphoplasmacytic lymphoma of lower-outer quadrant of breast	Condition
solid tumor and hematologic	36520077	Malignant tumor, spindle cell type of cecum	Condition
solid tumor and hematologic	36520095	Infantile fibrosarcoma of middle ear	Condition
solid tumor and hematologic	36520100	Mature T-cell lymphoma, NOS, of urinary system, NOS	Condition
solid tumor and hematologic	36520111	Epithelioid leiomyosarcoma of upper third of esophagus	Condition
solid tumor and hematologic	36520120	Lymphoplasmacytic lymphoma of ethmoid sinus	Condition
solid tumor and hematologic	36520125	Langerhans cell sarcoma of overlapping lesion of female genital organs	Condition
solid tumor and hematologic	36520134	Anaplastic large cell lymphoma, T-cell and Null-cell type of bone, NOS	Condition
solid tumor and hematologic	36520143	Spindle cell carcinoma, NOS, of cecum	Condition
solid tumor and hematologic	36520168	Sarcoma, NOS, of overlapping lesion of peripheral nerves and autonomic nervous system	Condition
solid tumor and hematologic	36520175	Interdigitating dendritic cell sarcoma of extrahepatic bile duct	Condition
solid tumor and hematologic	36520193	Plasmacytoma, extramedullary of rectum, NOS	Condition
solid tumor and hematologic	36520209	Mesenchymoma, malignant of main bronchus	Condition
solid tumor and hematologic	36520220	Undifferentiated sarcoma of lateral wall of bladder	Condition
solid tumor and hematologic	36520243	Spindle cell carcinoma, NOS, of fundus uteri	Condition
solid tumor and hematologic	36520252	Angiomyosarcoma of lung, NOS	Condition
solid tumor and hematologic	36520261	Fibroblastic liposarcoma of transverse colon	Condition
solid tumor and hematologic	36520275	Myxoid leiomyosarcoma of connective, Subcutaneous and other soft tissues of thorax	Condition
solid tumor and hematologic	36520279	Follicular lymphoma, grade 3 of kidney, NOS	Condition
solid tumor and hematologic	36520293	Epithelioid mesothelioma, malignant of lung, NOS	Condition
solid tumor and hematologic	36520334	Glycogen-rich carcinoma of axillary tail of breast	Condition
solid tumor and hematologic	36520359	Epithelial-myoepithelial carcinoma of vallecula	Condition
solid tumor and hematologic	36520368	Glassy cell carcinoma of bladder, NOS	Condition
solid tumor and hematologic	36520370	Papillary urothelial carcinoma of labium majus	Condition
solid tumor and hematologic	36520384	Urothelial carcinoma, sarcomatoid of urinary system, NOS	Condition
solid tumor and hematologic	36520409	Epithelioma, malignant of eye, NOS	Condition
solid tumor and hematologic	36520418	Basaloid squamous cell carcinoma of overlapping lesion of rectum, anus and anal canal	Condition
solid tumor and hematologic	36520420	Myxofibrosarcoma of round ligament	Condition
solid tumor and hematologic	36520427	Mantle cell lymphoma of main bronchus	Condition
solid tumor and hematologic	36520434	Endometrial stromal sarcoma, low grade of overlapping lesion of cervix uteri	Condition
solid tumor and hematologic	36520443	Askin tumor of overlapping lesion of bones, joints and articular cartilage	Condition
solid tumor and hematologic	36520445	Interdigitating dendritic cell sarcoma of lateral wall of bladder	Condition
solid tumor and hematologic	36520477	Polymorphous adenocarcinoma of lip, NOS	Condition
solid tumor and hematologic	36520484	Myeloid or lymphoid neoplasm with FGFR1 abnormalities of acoustic nerve	Condition
solid tumor and hematologic	36520486	Adamantinoma of long bones of mandible	Condition
solid tumor and hematologic	36520511	Epithelioid leiomyosarcoma of peripheral nerves and autonomic nervous system of head, face, and neck	Condition
solid tumor and hematologic	36519583	Adenoid cystic carcinoma of commissure of lip	Condition
solid tumor and hematologic	36519585	Hepatoid adenocarcinoma of corpus uteri	Condition
solid tumor and hematologic	36519590	Adenocarcinoma in tubulovillous adenoma of superior wall of nasopharynx	Condition
solid tumor and hematologic	36519601	Superficial spreading adenocarcinoma of endocrine gland, NOS	Condition
solid tumor and hematologic	36519608	Papillary adenocarcinoma, NOS, of overlapping lesion of stomach	Condition
solid tumor and hematologic	36519626	Precursor T-cell lymphoblastic leukemia of pelvic lymph nodes	Condition
solid tumor and hematologic	36519635	Mantle cell lymphoma of connective, Subcutaneous and other soft tissues of pelvis	Condition
solid tumor and hematologic	36519665	Mixed liposarcoma of major salivary gland, NOS	Condition
solid tumor and hematologic	36519667	Carcinosarcoma, embryonal of floor of mouth, NOS	Condition
solid tumor and hematologic	36519669	Verrucous carcinoma, NOS, of overlapping lesion of tongue	Condition
solid tumor and hematologic	36519685	Leiomyosarcoma, NOS, of connective, Subcutaneous and other soft tissues of pelvis	Condition
solid tumor and hematologic	36519717	Epithelial-myoepithelial carcinoma of clitorus	Condition
solid tumor and hematologic	36519742	Dysgerminoma of parathyroid gland	Condition
solid tumor and hematologic	36519749	Malignant histiocytosis of accessory sinus, NOS	Condition
solid tumor and hematologic	36519774	Mast cell sarcoma of sublingual gland	Condition
solid tumor and hematologic	36519819	Malignant lymphoma, NOS, of bone of limb, NOS	Condition
solid tumor and hematologic	36519824	Hodgkin lymphoma, lymphocyte depletion, diffuse fibrosis of overlapping lesion of stomach	Condition
solid tumor and hematologic	36519851	Adenocarcinoma in tubulovillous adenoma of paraurethral gland	Condition
solid tumor and hematologic	36519860	Carcinosarcoma, NOS, of overlapping lesion of esophagus	Condition
solid tumor and hematologic	36519867	Villous adenocarcinoma of billiary tract, NOS	Condition
solid tumor and hematologic	36519885	Papillary squamous cell carcinoma, non-invasive of lower third of esophagus	Condition
solid tumor and hematologic	36519910	Spindle cell carcinoma, NOS, of descending colon	Condition
solid tumor and hematologic	36519928	Adenocarcinoma in situ, NOS, of hypopharynx, NOS	Condition
solid tumor and hematologic	36519935	Teratoid medulloepithelioma, NOS, of cortex of adrenal gland	Condition
solid tumor and hematologic	36519949	B lymphoblastic leukemia/lymphoma with hyperdiploidy of trigone of bladder	Condition
solid tumor and hematologic	36519953	Fascial fibrosarcoma of sigmoid colon	Condition
solid tumor and hematologic	36519978	Mast cell sarcoma of pelvic bones, sacrum, coccyx and associated joints	Condition
solid tumor and hematologic	36519983	Basal cell carcinoma, fibroepithelial of labium minus	Condition
solid tumor and hematologic	36520001	Mixed tumor, malignant, NOS, of mouth, NOS	Condition
solid tumor and hematologic	36520019	Papillary cystadenocarcinoma, NOS, of external upper lip	Condition
solid tumor and hematologic	36520026	Mature T-cell lymphoma, NOS, of other specified parts of pancreas	Condition
solid tumor and hematologic	36520028	Squamous cell carcinoma, NOS, of male genital organs, NOS	Condition
solid tumor and hematologic	36520035	Spindle cell sarcoma of cauda equina	Condition
solid tumor and hematologic	36520076	Clear cell adenocarcinoma, NOS, of sphenoid sinus	Condition
solid tumor and hematologic	36520092	Langerhans cell sarcoma of overlapping lesions of oropharynx	Condition
solid tumor and hematologic	36520094	Systemic EBV positive T-cell lymphoproliferative disease of childhood of isthmus uteri	Condition
solid tumor and hematologic	36520103	Craniopharyngioma, adamantinomatous of olfactory nerve	Condition
solid tumor and hematologic	36520108	Epithelioid hemangioendothelioma, NOS, of upper-outer quadrant of breast	Condition
solid tumor and hematologic	36520110	Pleomorphic liposarcoma of cecum	Condition
solid tumor and hematologic	36520144	Malignant lymphoma, large B-cell, diffuse, immunoblastic, NOS, of spinal meninges	Condition
solid tumor and hematologic	36520158	Choriocarcinoma, NOS, of overlapping lesion of male genital organs	Condition
solid tumor and hematologic	36520162	Epithelioma, malignant of endocervix	Condition
solid tumor and hematologic	36520185	Adenocarcinoma with cartilaginous and osseous metaplasia of exocervix	Condition
solid tumor and hematologic	36520210	Acinar cell carcinoma of overlapping lesion of respiratory system and intrathoracic organs	Condition
solid tumor and hematologic	36520228	Hodgkin lymphoma, lymphocyte-rich of lesser curvature of stomach, NOS	Condition
solid tumor and hematologic	36520237	Plasmablastic lymphoma of pancreatic duct	Condition
solid tumor and hematologic	36520242	Plasmablastic lymphoma of thoracic esophagus	Condition
solid tumor and hematologic	36520244	Glassy cell carcinoma of ileum	Condition
solid tumor and hematologic	36520253	B lymphoblastic leukemia/lymphoma with t(v;11q23); MLL rearranged of appendix	Condition
solid tumor and hematologic	36520285	Squamous cell carcinoma, adenoid of clitorus	Condition
solid tumor and hematologic	36520303	Malignant fibrous histiocytoma of peripheral nerves and autonomic nervous system of trunk, NOS	Condition
solid tumor and hematologic	36520312	Choriocarcinoma, NOS, of epididymis	Condition
solid tumor and hematologic	36520317	Adenocarcinoma in tubulovillous adenoma of fundus uteri	Condition
solid tumor and hematologic	36520326	Hodgkin lymphoma, NOS, of cerebral meninges	Condition
solid tumor and hematologic	36520342	NK/T-cell lymphoma, nasal and nasal type of overlapping lesion of female genital organs	Condition
solid tumor and hematologic	36520376	Desmoplastic infantile astrocytoma of cerebrum	Condition
solid tumor and hematologic	36520378	Intravascular large B-cell lymphoma of bone of limb, NOS	Condition
solid tumor and hematologic	36520385	Hodgkin lymphoma, lymphocyte depletion, reticular of cecum	Condition
solid tumor and hematologic	36520394	Angioimmunoblastic T-cell lymphoma of cheeck mucosa	Condition
solid tumor and hematologic	36520412	Carcinosarcoma, NOS, of hepatic flexure of colon	Condition
solid tumor and hematologic	36520437	Burkitt lymphoma, NOS, of uterine adnexa	Condition
solid tumor and hematologic	36520462	Spongioneuroblastoma of medulla of adrenal gland	Condition
solid tumor and hematologic	36520485	Adenocarcinoma in situ, NOS, of soft palate, NOS	Condition
solid tumor and hematologic	36520494	Composite Hodgkin and non-Hodgkin lymphoma of overlapping lesion of vulva	Condition
solid tumor and hematologic	36520519	Teratoma, malignant, NOS, of sphenoid sinus	Condition
solid tumor and hematologic	36520526	B lymphoblastic leukemia/lymphoma with hypodiploidy (Hypodiploid ALL) of anterior floor of mouth	Condition
solid tumor and hematologic	36520537	Hodgkin sarcoma of soft palate, NOS	Condition
solid tumor and hematologic	36520544	Adenocarcinoma in villous adenoma of billiary tract, NOS	Condition
solid tumor and hematologic	36520551	B lymphoblastic leukemia/lymphoma with t(12;21)(p13;q22); TEL-AML1 (ETV6-RUNX1) of overlapping lesion of colon	Condition
solid tumor and hematologic	36520569	Sezary syndrome of jejunum	Condition
solid tumor and hematologic	36520578	Langerhans cell histiocytosis, disseminated of extrahepatic bile duct	Condition
solid tumor and hematologic	36520587	Tumor cells, malignant of intrathoracic lymph nodes	Condition
solid tumor and hematologic	36520603	Amelanotic melanoma of vallecula	Condition
solid tumor and hematologic	36520628	Squamous cell carcinoma, keratinizing, NOS, of external lip, NOS	Condition
solid tumor and hematologic	36520644	Intravascular large B-cell lymphoma of conjunctiva	Condition
solid tumor and hematologic	36520669	Myxoid liposarcoma of connective, Subcutaneous and other soft tissues of lower limb and hip	Condition
solid tumor and hematologic	36520676	Marginal zone B-cell lymphoma, NOS, of spinal cord	Condition
solid tumor and hematologic	36520746	Langerhans cell sarcoma of tail of pancreas	Condition
solid tumor and hematologic	36520753	Mucinous adenocarcinoma of tonsil, NOS	Condition
solid tumor and hematologic	36520780	Large cell carcinoma, NOS, of lower-outer quadrant of breast	Condition
solid tumor and hematologic	36520805	Papillary carcinoma in situ, NOS, of tonsil, NOS	Condition
solid tumor and hematologic	36520835	Clear cell adenocarcinoma, NOS, of accessory sinus, NOS	Condition
solid tumor and hematologic	36520837	Epithelioid sarcoma, NOS, of ethmoid sinus	Condition
solid tumor and hematologic	36520844	Endometrioid adenocarcinoma, NOS, of labium majus	Condition
solid tumor and hematologic	36520862	Lymphoplasmacytic lymphoma of border of tongue	Condition
solid tumor and hematologic	36520919	Carcinoma, anaplastic, NOS, of male genital organs, NOS	Condition
solid tumor and hematologic	36520930	Small cell carcinoma, fusiform cell of extrahepatic bile duct	Condition
solid tumor and hematologic	36520536	Hodgkin lymphoma, nodular sclerosis, NOS, of uvula	Condition
solid tumor and hematologic	36520545	Fibroblastic liposarcoma of mandible	Condition
solid tumor and hematologic	36520563	Adenocarcinoma with mixed subtypes of broad ligament	Condition
solid tumor and hematologic	36520570	Follicular lymphoma, grade 2 of greater curvature of stomach, NOS	Condition
solid tumor and hematologic	36520586	Carcinoma, NOS, of cornea, NOS	Condition
solid tumor and hematologic	36520595	Follicular lymphoma, NOS, of lesser curvature of stomach, NOS	Condition
solid tumor and hematologic	36520604	Polygonal cell carcinoma of supraglottis	Condition
solid tumor and hematologic	36520611	Squamous cell carcinoma, clear cell type of overlapping lesion of female genital organs	Condition
solid tumor and hematologic	36520618	Mature T-cell lymphoma, NOS, of lingual tonsil	Condition
solid tumor and hematologic	36520636	Urothelial carcinoma in situ of oropharynx, NOS	Condition
solid tumor and hematologic	36520643	Desmoplastic small round cell tumor of spinal cord	Condition
solid tumor and hematologic	36520645	Acute myeloid leukemia with myelodysplasia-related changes of intra-abdominal lymph nodes	Condition
solid tumor and hematologic	36520654	ALK positive large B-cell lymphoma of urachus	Condition
solid tumor and hematologic	36520668	Follicular dendritic cell sarcoma of ureter	Condition
solid tumor and hematologic	36520686	Diffuse large B-cell lymphoma, NOS, of thoracic esophagus	Condition
solid tumor and hematologic	36520727	Follicular dendritic cell sarcoma of splenic flexure of colon	Condition
solid tumor and hematologic	36520738	Malignant lymphoma, NOS, of myometrium	Condition
solid tumor and hematologic	36520745	Solitary fibrous tumor, malignant of peripheral nerves and autonomic nervous system of abdomen	Condition
solid tumor and hematologic	36520752	Adenocarcinoma in situ, NOS, of craniopharyngeal duct	Condition
solid tumor and hematologic	36520770	Carcinosarcoma, NOS, of overlapping lesion of major salivary glands	Condition
solid tumor and hematologic	36520777	Mucinous cystic tumor of borderline malignancy of female genital tract, NOS	Condition
solid tumor and hematologic	36520786	Amelanotic melanoma of scrotum, NOS	Condition
solid tumor and hematologic	36520802	Intestinal T-cell lymphoma of intestinal tract, NOS	Condition
solid tumor and hematologic	36520829	Gastrointestinal stromal tumor of hepatic flexure of colon	Condition
solid tumor and hematologic	36520836	Giant cell and spindle cell carcinoma of overlapping lesion of lip	Condition
solid tumor and hematologic	36520852	Squamous cell carcinoma, clear cell type of nasopharynx, NOS	Condition
solid tumor and hematologic	36520854	Teratocarcinoma of carotid body	Condition
solid tumor and hematologic	36520886	Mixed cell adenocarcinoma of broad ligament	Condition
solid tumor and hematologic	36520897	Follicular dendritic cell sarcoma of spinal cord	Condition
solid tumor and hematologic	36520904	Leiomyosarcoma, NOS, of pancreatic duct	Condition
solid tumor and hematologic	36520911	Squamous cell carcinoma, microinvasive of laryngeal cartilage	Condition
solid tumor and hematologic	36520929	Basaloid squamous cell carcinoma of head, face or neck, NOS	Condition
solid tumor and hematologic	36520938	Infantile fibrosarcoma of overlapping lesion of bladder	Condition
solid tumor and hematologic	36520972	Cystadenocarcinoma, NOS, of vestibule of mouth	Condition
solid tumor and hematologic	36520995	Basaloid squamous cell carcinoma of submandibular gland	Condition
solid tumor and hematologic	36521006	Hodgkin lymphoma, nodular sclerosis, grade 1 of axillary tail of breast	Condition
solid tumor and hematologic	36521029	Carcinoma ex pleomorphic adenoma of anterior surface of epiglottis	Condition
solid tumor and hematologic	36521036	Malignant Spitz tumor of overlapping lesion of accessory sinuses	Condition
solid tumor and hematologic	36521045	Basaloid squamous cell carcinoma of lateral wall of oropharynx	Condition
solid tumor and hematologic	36521056	Malignant Spitz tumor of vestibule of mouth	Condition
solid tumor and hematologic	36521063	Papillary squamous cell carcinoma, non-invasive of upper respiratory tract, NOS	Condition
solid tumor and hematologic	36521079	Epithelioid leiomyosarcoma of male genital organs, NOS	Condition
solid tumor and hematologic	36521129	Granular cell tumor, malignant of breast, NOS	Condition
solid tumor and hematologic	36521136	Large cell carcinoma, NOS, of pancreas, NOS	Condition
solid tumor and hematologic	36521138	Large cell neuroendocrine carcinoma of bladder, NOS	Condition
solid tumor and hematologic	36521145	B lymphoblastic leukemia/lymphoma with t(5;14)(q31;q32); IL3-IGH of lateral wall of bladder	Condition
solid tumor and hematologic	36521154	Mast cell sarcoma of labium majus	Condition
solid tumor and hematologic	36521163	Histiocytic sarcoma of lymph nodes of head, face and neck	Condition
solid tumor and hematologic	36521172	Hodgkin lymphoma, nodular lymphocyte predominant of mandible	Condition
solid tumor and hematologic	36521181	Basal cell adenocarcinoma of overlapping lesion of stomach	Condition
solid tumor and hematologic	36521188	Squamous cell carcinoma, NOS, of tail of pancreas	Condition
solid tumor and hematologic	36521206	Adenocarcinoma with squamous metaplasia of overlapping lesion of breast	Condition
solid tumor and hematologic	36521231	Neuroblastoma, NOS, of temporal lobe	Condition
solid tumor and hematologic	36521254	Adenocarcinoma, NOS, of waldeyer ring	Condition
solid tumor and hematologic	36521263	Fibroblastic reticular cell tumor of trigone of bladder	Condition
solid tumor and hematologic	36521279	Squamous cell carcinoma, adenoid of rectum, NOS	Condition
solid tumor and hematologic	36521295	Epithelioid sarcoma, NOS, of overlapping lesion of bones, joints and articular cartilage of limbs	Condition
solid tumor and hematologic	36521313	Encapsulated papillary carcinoma with invasion of overlapping lesion of digestive system	Condition
solid tumor and hematologic	36521322	Malignant fibrous histiocytoma of labium minus	Condition
solid tumor and hematologic	36521354	Adenocarcinoma, intestinal type of maxillary sinus	Condition
solid tumor and hematologic	36521363	Carcinosarcoma, embryonal of lower-outer quadrant of breast	Condition
solid tumor and hematologic	36521365	Mantle cell lymphoma of overlapping lesion of rectum, anus and anal canal	Condition
solid tumor and hematologic	36521379	Basal cell adenocarcinoma of renal pelvis	Condition
solid tumor and hematologic	36521388	Malignant tumor, spindle cell type of thoracic esophagus	Condition
solid tumor and hematologic	36521390	Adenoid cystic carcinoma of intestinal tract, NOS	Condition
solid tumor and hematologic	36521395	Gastrointestinal stromal tumor of abdominal esophagus	Condition
solid tumor and hematologic	36521413	Malignant tenosynovial giant cell tumor of peripheral nerves and autonomic nervous system of abdomen	Condition
solid tumor and hematologic	36521415	Composite Hodgkin and non-Hodgkin lymphoma of descended testis	Condition
solid tumor and hematologic	36521422	Undifferentiated sarcoma of rectosigmoid junction	Condition
solid tumor and hematologic	36521431	Large cell neuroendocrine carcinoma of lesser curvature of stomach, NOS	Condition
solid tumor and hematologic	36521456	Carcinosarcoma, embryonal of larynx, NOS	Condition
solid tumor and hematologic	36521481	Malignant melanoma, NOS, of cerebral meninges	Condition
solid tumor and hematologic	36521490	Langerhans cell sarcoma of nipple	Condition
solid tumor and hematologic	36521495	Small cell carcinoma, fusiform cell of splenic flexure of colon	Condition
solid tumor and hematologic	36521504	Follicular lymphoma, grade 3 of cervix uteri	Condition
solid tumor and hematologic	36521506	Mesenchymal chondrosarcoma of overlapping lesion of bones, joints and articular cartilage of limbs	Condition
solid tumor and hematologic	36521515	Fibroblastic liposarcoma of kidney, NOS	Condition
solid tumor and hematologic	36521520	Malignant tumor, spindle cell type of overlapping lesion of major salivary glands	Condition
solid tumor and hematologic	36521522	B lymphoblastic leukemia/lymphoma with hyperdiploidy of labium majus	Condition
solid tumor and hematologic	36521524	Adenocarcinoma with neuroendocrine differentiation of overlapping lesion of penis	Condition
solid tumor and hematologic	36521531	B lymphoblastic leukemia/lymphoma with hyperdiploidy of upper third of esophagus	Condition
solid tumor and hematologic	36521540	B lymphoblastic leukemia/lymphoma with hypodiploidy (Hypodiploid ALL) of lesser curvature of stomach, NOS	Condition
solid tumor and hematologic	36521547	Follicular lymphoma, grade 1 of islets of Langerhans	Condition
solid tumor and hematologic	36521563	Glassy cell carcinoma of subglottis	Condition
solid tumor and hematologic	36521579	Glassy cell carcinoma of maxillary sinus	Condition
solid tumor and hematologic	36521599	Carcinoma, NOS, of medulla of adrenal gland	Condition
solid tumor and hematologic	36521649	Hodgkin lymphoma, lymphocyte depletion, reticular of maxillary sinus	Condition
solid tumor and hematologic	36520935	Fibroblastic reticular cell tumor of overlapping lesion of billiary tract	Condition
solid tumor and hematologic	36520939	Basal cell adenocarcinoma of posterior wall of bladder	Condition
solid tumor and hematologic	36520946	ALK positive large B-cell lymphoma of border of tongue	Condition
solid tumor and hematologic	36520955	Squamous cell carcinoma in situ, NOS, of overlapping lesion of vulva	Condition
solid tumor and hematologic	36520969	Mantle cell lymphoma of lacrimal gland	Condition
solid tumor and hematologic	36520978	Adenocarcinoma in tubulovillous adenoma of lower third of esophagus	Condition
solid tumor and hematologic	36520996	Pleomorphic carcinoma of tongue, NOS	Condition
solid tumor and hematologic	36521019	B lymphoblastic leukemia/lymphoma with hyperdiploidy of peripheral nerves and autonomic nervous system of thorax	Condition
solid tumor and hematologic	36521021	Epithelioma, malignant of billiary tract, NOS	Condition
solid tumor and hematologic	36521030	Neuroblastoma, NOS, of parathyroid gland	Condition
solid tumor and hematologic	36521053	Anaplastic large cell lymphoma, T-cell and Null-cell type of extrahepatic bile duct	Condition
solid tumor and hematologic	36521062	Melanotic schwannoma of cranial nerve, NOS	Condition
solid tumor and hematologic	36521064	B lymphoblastic leukemia/lymphoma with hyperdiploidy of connective, Subcutaneous and other soft tissues of pelvis	Condition
solid tumor and hematologic	36521094	Composite Hodgkin and non-Hodgkin lymphoma of meninges, NOS	Condition
solid tumor and hematologic	36521096	B-cell chronic lymphocytic leukemia/small lymphocytic lymphoma of pleura, NOS	Condition
solid tumor and hematologic	36521119	Squamous cell carcinoma, spindle cell of colon, NOS	Condition
solid tumor and hematologic	36521128	Malignant tumor, giant cell type of overlapping lesion of major salivary glands	Condition
solid tumor and hematologic	36521137	Hodgkin lymphoma, lymphocyte depletion, NOS, of lymph nodes of inguinal region or leg	Condition
solid tumor and hematologic	36521146	Primary myelofibrosis of lymph nodes of inguinal region or leg	Condition
solid tumor and hematologic	36521153	Plasmablastic lymphoma of overlapping lesion of palate	Condition
solid tumor and hematologic	36521162	Myeloid or lymphoid neoplasm with FGFR1 abnormalities of lower-inner quadrant of breast	Condition
solid tumor and hematologic	36521169	Marginal zone B-cell lymphoma, NOS, of peripheral nerves and autonomic nervous system of lower limb and hip	Condition
solid tumor and hematologic	36521178	Papillary squamous cell carcinoma of submandibular gland	Condition
solid tumor and hematologic	36521180	Malignant tumor, small cell type of overlapping lesion of brain	Condition
solid tumor and hematologic	36521189	Adenocarcinoma in situ in villous adenoma of parotid gland	Condition
solid tumor and hematologic	36521196	Scirrhous adenocarcinoma of retromolar area	Condition
solid tumor and hematologic	36521205	Pleomorphic liposarcoma of renal pelvis	Condition
solid tumor and hematologic	36521237	Interdigitating dendritic cell sarcoma of body of stomach	Condition
solid tumor and hematologic	36521287	Adenocarcinoma in situ, NOS, of pituitary gland	Condition
solid tumor and hematologic	36521298	Carcinoma ex pleomorphic adenoma of uvula	Condition
solid tumor and hematologic	36521303	Acute myeloid leukemia, t(8;21)(q22;q22) of lymph nodes of axilla or arm	Condition
solid tumor and hematologic	36521305	Desmoplastic small round cell tumor of myometrium	Condition
solid tumor and hematologic	36521314	Giant cell carcinoma of cervical esophagus	Condition
solid tumor and hematologic	36521323	Balloon cell melanoma of cervical esophagus	Condition
solid tumor and hematologic	36521328	Malignant fibrous histiocytoma of ureteric orifice	Condition
solid tumor and hematologic	36521389	Dermatofibrosarcoma protuberans, fibrosarcomatous of external ear	Condition
solid tumor and hematologic	36521396	Adenocarcinoma in situ in tubulovillous adenoma of soft palate, NOS	Condition
solid tumor and hematologic	36521398	Squamous cell carcinoma, spindle cell of conjunctiva	Condition
solid tumor and hematologic	36521423	Carcinosarcoma, NOS, of overlapping lesion of digestive system	Condition
solid tumor and hematologic	36521457	Langerhans cell histiocytosis, disseminated of overlapping lesion of lung	Condition
solid tumor and hematologic	36521480	Desmoplastic small round cell tumor of overlapping lesion of heart, mediastinum and pleura	Condition
solid tumor and hematologic	36521487	Squamous cell carcinoma, keratinizing, NOS, of isthmus uteri	Condition
solid tumor and hematologic	36521530	Teratocarcinoma of peripheral nerves and autonomic nervous system of trunk, NOS	Condition
solid tumor and hematologic	36521532	Protoplasmic astrocytoma of cerebral meninges	Condition
solid tumor and hematologic	36521546	Superficial spreading adenocarcinoma of overlapping lesion of lung	Condition
solid tumor and hematologic	36521555	Malignant lymphoma, non-Hodgkin, NOS, of dome of bladder	Condition
solid tumor and hematologic	36521562	Intravascular large B-cell lymphoma of hypopharyngeal aspect of aryepiglottic fold	Condition
solid tumor and hematologic	36521571	Teratocarcinoma of epididymis	Condition
solid tumor and hematologic	36521573	Adenocarcinoma with apocrine metaplasia of labium minus	Condition
solid tumor and hematologic	36521616	NK/T-cell lymphoma, nasal and nasal type of duodenum	Condition
solid tumor and hematologic	36521621	Giant cell and spindle cell carcinoma of external upper lip	Condition
solid tumor and hematologic	36521691	B-cell chronic lymphocytic leukemia/small lymphocytic lymphoma of medulla of adrenal gland	Condition
solid tumor and hematologic	36521716	Papillary carcinoma in situ, NOS, of ventral surface of tongue, NOS	Condition
solid tumor and hematologic	36521732	Small cell carcinoma, NOS, of overlapping lesion of lung	Condition
solid tumor and hematologic	36521741	Fibroblastic reticular cell tumor of upper-outer quadrant of breast	Condition
solid tumor and hematologic	36521755	Plasmablastic lymphoma of specified parts of peritoneum	Condition
solid tumor and hematologic	36521773	Carcinoma, undifferentiated, NOS, of islets of Langerhans	Condition
solid tumor and hematologic	36521791	Meningeal melanocytoma of overlapping lesion of brain and central nervous system	Condition
solid tumor and hematologic	36521798	Langerhans cell sarcoma of spinal meninges	Condition
solid tumor and hematologic	36521832	Glassy cell carcinoma of overlapping lesion of digestive system	Condition
solid tumor and hematologic	36521846	Large cell neuroendocrine carcinoma of overlapping lesion of billiary tract	Condition
solid tumor and hematologic	36521848	Choroid plexus carcinoma of nervous system, NOS	Condition
solid tumor and hematologic	36521855	Malignant tumor, giant cell type of subglottis	Condition
solid tumor and hematologic	36521864	B lymphoblastic leukemia/lymphoma with t(9;22)(q34;q11.2); BCR-ABL1 of hepatic flexure of colon	Condition
solid tumor and hematologic	36521871	Papillary cystadenocarcinoma, NOS, of retromolar area	Condition
solid tumor and hematologic	36521875	Melanoma in situ of choroid	Condition
solid tumor and hematologic	36521882	Marginal zone B-cell lymphoma, NOS, of overlapping lesion of brain and central nervous system	Condition
solid tumor and hematologic	36521891	B-cell chronic lymphocytic leukemia/small lymphocytic lymphoma of overlapping lesion of other and unspecified parts of mouth	Condition
solid tumor and hematologic	36521925	B lymphoblastic leukemia/lymphoma with hyperdiploidy of lower-inner quadrant of breast	Condition
solid tumor and hematologic	36521950	Follicular lymphoma, grade 2 of supraglottis	Condition
solid tumor and hematologic	36521964	Malignant tumor, clear cell type of superior wall of nasopharynx	Condition
solid tumor and hematologic	36522005	Mature T-cell lymphoma, NOS, of tongue, NOS	Condition
solid tumor and hematologic	36522016	Adenoid cystic carcinoma of ovary	Condition
solid tumor and hematologic	36522041	Papillary squamous cell carcinoma, non-invasive of sublingual gland	Condition
solid tumor and hematologic	36522064	Hodgkin lymphoma, nodular lymphocyte predominant of hypopharyngeal aspect of aryepiglottic fold	Condition
solid tumor and hematologic	36522082	Malignant tumor, small cell type of overlapping lesion of hypopharynx	Condition
solid tumor and hematologic	36522089	Giant cell carcinoma of hard palate	Condition
solid tumor and hematologic	36522098	Basal cell carcinoma, fibroepithelial of overlapping lesion of penis	Condition
solid tumor and hematologic	36522105	Malignant tumor, giant cell type of peripheral nerves and autonomic nervous system of pelvis	Condition
solid tumor and hematologic	36522107	Papillary carcinoma in situ, NOS, of scrotum, NOS	Condition
solid tumor and hematologic	36522141	Infantile fibrosarcoma of corpus uteri	Condition
solid tumor and hematologic	36522157	Papillary urothelial carcinoma, non-invasive of ethmoid sinus	Condition
solid tumor and hematologic	36520579	Urothelial carcinoma, sarcomatoid of uterus, NOS	Condition
solid tumor and hematologic	36520593	Hodgkin lymphoma, NOS, of short bones of lower limb and associated joints	Condition
solid tumor and hematologic	36520638	Hodgkin lymphoma, mixed cellularity, NOS, of overlapping lesion of major salivary glands	Condition
solid tumor and hematologic	36520652	Myeloproliferative neoplasm, unclassifiable of endometrium	Condition
solid tumor and hematologic	36520663	Clear cell chondrosarcoma of peripheral nerves and autonomic nervous system of thorax	Condition
solid tumor and hematologic	36520677	Hodgkin lymphoma, NOS, of trigone of bladder	Condition
solid tumor and hematologic	36520679	Acinar cell cystadenocarcinoma of overlapping lesion of lung	Condition
solid tumor and hematologic	36520688	Villous adenocarcinoma of retromolar area	Condition
solid tumor and hematologic	36520711	Malignant lymphoma, mixed small and large cell, diffuse of overlapping lesion of pancreas	Condition
solid tumor and hematologic	36520713	Malignant lymphoma, large B-cell, diffuse, immunoblastic, NOS, of upper-outer quadrant of breast	Condition
solid tumor and hematologic	36520718	B lymphoblastic leukemia/lymphoma with t(5;14)(q31;q32); IL3-IGH of overlapping lesion of lung	Condition
solid tumor and hematologic	36520720	Granular cell tumor, malignant of connective, Subcutaneous and other soft tissues of lower limb and hip	Condition
solid tumor and hematologic	36520743	Malignant tumor, giant cell type of overlapping lesion of rectum, anus and anal canal	Condition
solid tumor and hematologic	36520761	Mixed type rhabdomyosarcoma of superior wall of nasopharynx	Condition
solid tumor and hematologic	36520772	Precursor T-cell lymphoblastic leukemia of tongue, NOS	Condition
solid tumor and hematologic	36520779	Squamous cell carcinoma, clear cell type of tongue, NOS	Condition
solid tumor and hematologic	36520793	Malignant mastocytosis of accessory sinus, NOS	Condition
solid tumor and hematologic	36520804	Squamous cell carcinoma, small cell, nonkeratinizing of upper third of esophagus	Condition
solid tumor and hematologic	36520820	Adenocarcinoma with cartilaginous and osseous metaplasia of colon, NOS	Condition
solid tumor and hematologic	36520827	Squamous cell carcinoma, large cell, nonkeratinizing, NOS, of overlapping lesion of lung	Condition
solid tumor and hematologic	36520845	Oligodendroglioma, NOS, of acoustic nerve	Condition
solid tumor and hematologic	36520872	Hemangioendothelioma, malignant of bone, NOS	Condition
solid tumor and hematologic	36520877	Mucosal lentiginous melanoma of mucosa of upper lip	Condition
solid tumor and hematologic	36520920	Hodgkin lymphoma, lymphocyte depletion, NOS, of middle ear	Condition
solid tumor and hematologic	36520945	Cribriform carcinoma in situ of intestinal tract, NOS	Condition
solid tumor and hematologic	36520947	Malignant histiocytosis of cloacogenic zone	Condition
solid tumor and hematologic	36520961	Squamous cell carcinoma, adenoid of overlapping lesion of respiratory system and intrathoracic organs	Condition
solid tumor and hematologic	36520979	Hodgkin lymphoma, NOS, of cornea, NOS	Condition
solid tumor and hematologic	36521002	Embryonal rhabdomyosarcoma, NOS, of anterior wall of bladder	Condition
solid tumor and hematologic	36521004	Fibroblastic liposarcoma of bone of limb, NOS	Condition
solid tumor and hematologic	36521013	Heavy chain disease, NOS, of intrathoracic lymph nodes	Condition
solid tumor and hematologic	36521020	Synovial sarcoma, spindle cell of connective, Subcutaneous and other soft tissues, NOS	Condition
solid tumor and hematologic	36521022	Epithelioma, malignant of islets of Langerhans	Condition
solid tumor and hematologic	36521027	Medullary carcinoma, NOS, of ovary	Condition
solid tumor and hematologic	36521031	Basaloid squamous cell carcinoma of overlapping lesion of tongue	Condition
solid tumor and hematologic	36521052	NK/T-cell lymphoma, nasal and nasal type of fallopian tube	Condition
solid tumor and hematologic	36521072	Fibrous mesothelioma, malignant of lower lobe, lung	Condition
solid tumor and hematologic	36521088	Urothelial carcinoma, micropapillary of eye, NOS	Condition
solid tumor and hematologic	36521097	Adenocarcinoma with squamous metaplasia of female genital tract, NOS	Condition
solid tumor and hematologic	36521104	Carcinoma, undifferentiated, NOS, of hypopharyngeal aspect of aryepiglottic fold	Condition
solid tumor and hematologic	36521111	B lymphoblastic leukemia/lymphoma with t(5;14)(q31;q32); IL3-IGH of overlapping lesion of heart, mediastinum and pleura	Condition
solid tumor and hematologic	36521120	Composite Hodgkin and non-Hodgkin lymphoma of liver	Condition
solid tumor and hematologic	36521170	B-cell chronic lymphocytic leukemia/small lymphocytic lymphoma of temporal lobe	Condition
solid tumor and hematologic	36521179	Squamous cell carcinoma in situ with questionable stromal invasion of overlapping lesion of urinary organs	Condition
solid tumor and hematologic	36521197	T-cell/histiocyte rich large B-cell lymphoma of temporal lobe	Condition
solid tumor and hematologic	36521204	Pleomorphic carcinoma of overlapping lesion of endocrine glands and related structures	Condition
solid tumor and hematologic	36521211	Spindle cell sarcoma of fundus uteri	Condition
solid tumor and hematologic	36521213	Alveolar adenocarcinoma of overlapping lesion of digestive system	Condition
solid tumor and hematologic	36521220	Alveolar soft part sarcoma of connective, Subcutaneous and other soft tissues of thorax	Condition
solid tumor and hematologic	36521229	Malignant lymphoma, non-Hodgkin, NOS, of female genital tract, NOS	Condition
solid tumor and hematologic	36521238	Follicular lymphoma, grade 2 of bladder neck	Condition
solid tumor and hematologic	36521245	Giant cell and spindle cell carcinoma of gastric antrum	Condition
solid tumor and hematologic	36521247	Malignant tumor, clear cell type of scrotum, NOS	Condition
solid tumor and hematologic	36521256	Atypical teratoid/rhabdoid tumor of spinal meninges	Condition
solid tumor and hematologic	36521261	Hepatosplenic T-cell lymphoma of overlapping lesion of bones, joints and articular cartilage	Condition
solid tumor and hematologic	36521288	Malignant melanoma, regressing of border of tongue	Condition
solid tumor and hematologic	36521304	Leiomyosarcoma, NOS, of ureteric orifice	Condition
solid tumor and hematologic	36521340	Fibroblastic reticular cell tumor of bladder, NOS	Condition
solid tumor and hematologic	36521347	Langerhans cell histiocytosis, disseminated of fundus of stomach	Condition
solid tumor and hematologic	36521372	Aggressive NK-cell leukemia of spleen	Condition
solid tumor and hematologic	36521397	Hodgkin lymphoma, nodular sclerosis, NOS, of rib, sternum, clavicle and associated joints	Condition
solid tumor and hematologic	36521438	Angioimmunoblastic T-cell lymphoma of overlapping lesion of urinary organs	Condition
solid tumor and hematologic	36521440	Follicular lymphoma, grade 1 of myometrium	Condition
solid tumor and hematologic	36521445	Precursor T-cell lymphoblastic leukemia of descended testis	Condition
solid tumor and hematologic	36521447	Hodgkin lymphoma, nodular sclerosis, grade 1 of connective, Subcutaneous and other soft tissues of trunk, NOS	Condition
solid tumor and hematologic	36521472	Mantle cell lymphoma of ethmoid sinus	Condition
solid tumor and hematologic	36521479	Carcinoma, NOS, of uterine adnexa	Condition
solid tumor and hematologic	36521513	Hodgkin lymphoma, lymphocyte depletion, reticular of long bones of upper limb, scapula and associated joints	Condition
solid tumor and hematologic	36521529	Small cell carcinoma, fusiform cell of overlapping lesion of billiary tract	Condition
solid tumor and hematologic	36521545	Acute myeloid leukemia, t(8;21)(q22;q22) of intrathoracic lymph nodes	Condition
solid tumor and hematologic	36521549	Basaloid carcinoma of maxillary sinus	Condition
solid tumor and hematologic	36521590	Precursor T-cell lymphoblastic leukemia of glottis	Condition
solid tumor and hematologic	36521604	Papillary urothelial carcinoma of middle ear	Condition
solid tumor and hematologic	36521615	Infiltrating duct carcinoma, NOS, of waldeyer ring	Condition
solid tumor and hematologic	36521622	Askin tumor of thorax, NOS	Condition
solid tumor and hematologic	36521624	Adenosquamous carcinoma of subglottis	Condition
solid tumor and hematologic	36521629	Hepatoid adenocarcinoma of lesser curvature of stomach, NOS	Condition
solid tumor and hematologic	36521638	Hodgkin lymphoma, nodular sclerosis, grade 1 of glottis	Condition
solid tumor and hematologic	36521640	Embryonal sarcoma of cervix uteri	Condition
solid tumor and hematologic	36521647	Mixed adenoneuroendocrine carcinoma of pylorus	Condition
solid tumor and hematologic	36521654	Precursor cell lymphoblastic lymphoma, NOS, of ureter	Condition
solid tumor and hematologic	36521665	Spindle cell sarcoma of posterior wall of oropharynx	Condition
solid tumor and hematologic	36522166	Follicular dendritic cell sarcoma of bones of skull and face and associated joints	Condition
solid tumor and hematologic	36522191	Adenocarcinoma in adenomatous polyp of myometrium	Condition
solid tumor and hematologic	36522225	B lymphoblastic leukemia/lymphoma with t(12;21)(p13;q22); TEL-AML1 (ETV6-RUNX1) of ovary	Condition
solid tumor and hematologic	36522232	Squamous cell carcinoma with horn formation of greater curvature of stomach, NOS	Condition
solid tumor and hematologic	36522257	Squamous cell carcinoma, microinvasive of trigone of bladder	Condition
solid tumor and hematologic	36522264	Carcinosarcoma, NOS, of tonsil, NOS	Condition
solid tumor and hematologic	36522273	Hodgkin sarcoma of specified parts of peritoneum	Condition
solid tumor and hematologic	36522282	Malignant melanoma, NOS, of pharynx, NOS	Condition
solid tumor and hematologic	36522309	Papillary carcinoma, NOS, of overlapping lesion of urinary organs	Condition
solid tumor and hematologic	36522316	B lymphoblastic leukemia/lymphoma, NOS, of body of stomach	Condition
solid tumor and hematologic	36522332	Transitional cell carcinoma, NOS, of nasal cavity	Condition
solid tumor and hematologic	36522339	Follicular lymphoma, grade 1 of middle lobe, lung	Condition
solid tumor and hematologic	36522364	Fibroblastic reticular cell tumor of peripheral nerves and autonomic nervous system of upper limb and shoulder	Condition
solid tumor and hematologic	36522366	Mantle cell lymphoma of middle lobe, lung	Condition
solid tumor and hematologic	36522368	Sezary syndrome of axillary tail of breast	Condition
solid tumor and hematologic	36522389	Marginal zone B-cell lymphoma, NOS, of long bones of upper limb, scapula and associated joints	Condition
solid tumor and hematologic	36522398	Follicular dendritic cell sarcoma of gum, NOS	Condition
solid tumor and hematologic	36522400	Burkitt lymphoma, NOS, of overlapping lesion of brain and central nervous system	Condition
solid tumor and hematologic	36522416	Mixed liposarcoma of connective, Subcutaneous and other soft tissues of lower limb and hip	Condition
solid tumor and hematologic	36522443	B lymphoblastic leukemia/lymphoma with hyperdiploidy of overlapping lesion of heart, mediastinum and pleura	Condition
solid tumor and hematologic	36522457	Meningeal melanomatosis of nervous system, NOS	Condition
solid tumor and hematologic	36522459	Hodgkin lymphoma, nodular lymphocyte predominant of overlapping lesion of tongue	Condition
solid tumor and hematologic	36522507	Systemic EBV positive T-cell lymphoproliferative disease of childhood of overlapping lesion of palate	Condition
solid tumor and hematologic	36522523	B lymphoblastic leukemia/lymphoma, NOS, of orbit, NOS	Condition
solid tumor and hematologic	36522534	Mucin-producing adenocarcinoma of overlapping lesion of breast	Condition
solid tumor and hematologic	36522548	Dedifferentiated chordoma of mandible	Condition
solid tumor and hematologic	36522557	Spindle cell rhabdomyosarcoma of conjunctiva	Condition
solid tumor and hematologic	36522607	Intraductal carcinoma, noninfiltrating, NOS, of pancreatic duct	Condition
solid tumor and hematologic	36522609	Marginal zone B-cell lymphoma, NOS, of upper limb, NOS	Condition
solid tumor and hematologic	36522634	Basosquamous carcinoma of vagina, NOS	Condition
solid tumor and hematologic	36522650	Mucinous cystadenocarcinoma, NOS, of breast, NOS	Condition
solid tumor and hematologic	36522659	Gastrointestinal stromal tumor of descending colon	Condition
solid tumor and hematologic	36522691	Tumor cells, malignant of overlapping lesion of esophagus	Condition
solid tumor and hematologic	36522727	Squamous cell carcinoma in situ, NOS, of thoracic esophagus	Condition
solid tumor and hematologic	36522775	HHV8 positive diffuse large B-cell lymphoma of gastrointestinal tract, NOS	Condition
solid tumor and hematologic	36522784	Squamous cell carcinoma with horn formation of middle third of esophagus	Condition
solid tumor and hematologic	36522800	Precursor T-cell lymphoblastic leukemia of upper-inner quadrant of breast	Condition
solid tumor and hematologic	36522816	Langerhans cell sarcoma of nervous system, NOS	Condition
solid tumor and hematologic	36522832	Adenocarcinoma in situ, NOS, of maxillary sinus	Condition
solid tumor and hematologic	36522857	Neuroepithelioma, NOS, of cortex of adrenal gland	Condition
solid tumor and hematologic	36522884	Myeloid or lymphoid neoplasm with FGFR1 abnormalities of fundus of stomach	Condition
solid tumor and hematologic	36522886	Pleomorphic rhabdomyosarcoma, adult type of anterior wall of bladder	Condition
solid tumor and hematologic	36522891	Villous adenocarcinoma of urethra	Condition
solid tumor and hematologic	36522893	Melanoma in situ of overlapping lesion of tonsil	Condition
solid tumor and hematologic	36522900	Follicular lymphoma, grade 2 of posterior wall of oropharynx	Condition
solid tumor and hematologic	36522911	Glassy cell carcinoma of overlapping lesion of tongue	Condition
solid tumor and hematologic	36522918	Scirrhous adenocarcinoma of overlapping lesions of oropharynx	Condition
solid tumor and hematologic	36522934	Malignant tumor, clear cell type of male genital organs, NOS	Condition
solid tumor and hematologic	36522943	Medulloepithelioma, NOS, of parathyroid gland	Condition
solid tumor and hematologic	36522952	T-cell large granular lymphocytic leukemia of peritoneum, NOS	Condition
solid tumor and hematologic	36523009	Hodgkin lymphoma, nodular sclerosis, grade 1 of intrahepatic bile duct	Condition
solid tumor and hematologic	36523050	Chondroblastoma, malignant of overlapping lesion of bones, joints and articular cartilage	Condition
solid tumor and hematologic	36523059	Leiomyomatosis, NOS, of overlapping lesion of brain and central nervous system	Condition
solid tumor and hematologic	36523084	Plasmacytoma, NOS, of overlapping lesion of retroperitoneum and peritoneum	Condition
solid tumor and hematologic	36523086	Hodgkin granuloma of tonsillar fossa	Condition
solid tumor and hematologic	36523093	Epithelioid leiomyosarcoma of meckel diverticulum	Condition
solid tumor and hematologic	36523095	Ectomesenchymoma of lacrimal gland	Condition
solid tumor and hematologic	36523100	Kaposi sarcoma of external lower lip	Condition
solid tumor and hematologic	36523111	Burkitt lymphoma, NOS, of connective, Subcutaneous and other soft tissues of trunk, NOS	Condition
solid tumor and hematologic	36523118	Squamous cell carcinoma, keratinizing, NOS, of greater curvature of stomach, NOS	Condition
solid tumor and hematologic	36523125	Neurofibromatosis, NOS, of spinal cord	Condition
solid tumor and hematologic	36523152	Hodgkin lymphoma, lymphocyte-rich of lower-outer quadrant of breast	Condition
solid tumor and hematologic	36523159	Papillary adenocarcinoma, NOS, of sublingual gland	Condition
solid tumor and hematologic	36523168	Germ cell tumor, nonseminomatous of endocrine gland, NOS	Condition
solid tumor and hematologic	36523175	Urothelial carcinoma, micropapillary of fundus uteri	Condition
solid tumor and hematologic	36523200	Angioimmunoblastic T-cell lymphoma of parotid gland	Condition
solid tumor and hematologic	36523202	Basal cell carcinoma, nodular of scrotum, NOS	Condition
solid tumor and hematologic	36523218	Mixed tumor, malignant, NOS, of mucosa of upper lip	Condition
solid tumor and hematologic	36523234	T-cell/histiocyte rich large B-cell lymphoma of head of pancreas	Condition
solid tumor and hematologic	36523236	Hodgkin sarcoma of connective, Subcutaneous and other soft tissues, NOS	Condition
solid tumor and hematologic	36523245	Large cell carcinoma with rhabdoid phenotype of hard palate	Condition
solid tumor and hematologic	36523252	Mucosal lentiginous melanoma of overlapping lesion of floor of mouth	Condition
solid tumor and hematologic	36523268	Malignant tumor, small cell type of connective, Subcutaneous and other soft tissues of upper limb and shoulder	Condition
solid tumor and hematologic	36523277	Pseudosarcomatous carcinoma of overlapping lesion of other and unspecified parts of mouth	Condition
solid tumor and hematologic	36523284	Malignant lymphoma, non-Hodgkin, NOS, of corpus uteri	Condition
solid tumor and hematologic	36523295	Urothelial carcinoma, sarcomatoid of ciliary body	Condition
solid tumor and hematologic	36523309	Malignant lymphoma, large B-cell, diffuse, immunoblastic, NOS, of pancreas, NOS	Condition
solid tumor and hematologic	36523320	Spongioneuroblastoma of renal pelvis	Condition
solid tumor and hematologic	36523334	Anaplastic large cell lymphoma, T-cell and Null-cell type of tail of pancreas	Condition
solid tumor and hematologic	36523359	Epithelioid sarcoma, NOS, of posterior wall of bladder	Condition
solid tumor and hematologic	36523379	B lymphoblastic leukemia/lymphoma, NOS, of cerebral meninges	Condition
solid tumor and hematologic	36523384	Yolk sac tumor, NOS, of epididymis	Condition
solid tumor and hematologic	36523386	Blue nevus, malignant of prepuce	Condition
solid tumor and hematologic	36521672	Embryonal carcinoma, NOS, of overlapping lesion of male genital organs	Condition
solid tumor and hematologic	36521688	Malignant melanoma, NOS, of cerebrum	Condition
solid tumor and hematologic	36521690	T-cell/histiocyte rich large B-cell lymphoma of lymph nodes of axilla or arm	Condition
solid tumor and hematologic	36521706	B lymphoblastic leukemia/lymphoma with t(9;22)(q34;q11.2); BCR-ABL1 of nasal cavity	Condition
solid tumor and hematologic	36521722	Spindle cell sarcoma of brain stem	Condition
solid tumor and hematologic	36521733	Plasmablastic lymphoma of branchial cleft	Condition
solid tumor and hematologic	36521738	Oligodendroglioma, NOS, of spinal meninges	Condition
solid tumor and hematologic	36521740	Embryonal carcinoma, NOS, of overlapping lesion of digestive system	Condition
solid tumor and hematologic	36521749	Epithelioid leiomyosarcoma of overlapping lesion of respiratory system and intrathoracic organs	Condition
solid tumor and hematologic	36521754	Basaloid carcinoma of overlapping lesion of respiratory system and intrathoracic organs	Condition
solid tumor and hematologic	36521758	T-cell large granular lymphocytic leukemia of ileum	Condition
solid tumor and hematologic	36521763	Leiomyosarcoma, NOS, of islets of Langerhans	Condition
solid tumor and hematologic	36521765	Malignant mastocytosis of peripheral nerves and autonomic nervous system of abdomen	Condition
solid tumor and hematologic	36521772	Precursor cell lymphoblastic lymphoma, NOS, of overlapping lesion of brain	Condition
solid tumor and hematologic	36521788	Mixed type rhabdomyosarcoma of ureter	Condition
solid tumor and hematologic	36521806	Fascial fibrosarcoma of bone of limb, NOS	Condition
solid tumor and hematologic	36521808	Ganglioneuroblastoma of gastrointestinal tract, NOS	Condition
solid tumor and hematologic	36521815	Malignant tumor, spindle cell type of intra-abdominal lymph nodes	Condition
solid tumor and hematologic	36521833	B lymphoblastic leukemia/lymphoma with t(9;22)(q34;q11.2); BCR-ABL1 of ventral surface of tongue, NOS	Condition
solid tumor and hematologic	36521838	Malignant fibrous histiocytoma of ventricle, NOS	Condition
solid tumor and hematologic	36521872	Hodgkin lymphoma, lymphocyte depletion, diffuse fibrosis of cerebral meninges	Condition
solid tumor and hematologic	36521890	Angiomyosarcoma of cecum	Condition
solid tumor and hematologic	36521906	B lymphoblastic leukemia/lymphoma, NOS, of paraurethral gland	Condition
solid tumor and hematologic	36521922	Mucinous adenocarcinoma of upper Gum	Condition
solid tumor and hematologic	36521924	Myxoid leiomyosarcoma of overlapping lesion of respiratory system and intrathoracic organs	Condition
solid tumor and hematologic	36521931	Encapsulated papillary carcinoma of tail of pancreas	Condition
solid tumor and hematologic	36521938	Angioimmunoblastic T-cell lymphoma of overlapping lesion of brain	Condition
solid tumor and hematologic	36521956	Malignant tumor, spindle cell type of hypopharynx, NOS	Condition
solid tumor and hematologic	36521988	Spindle cell carcinoma, NOS, of overlapping lesion of respiratory system and intrathoracic organs	Condition
solid tumor and hematologic	36521992	ALK positive large B-cell lymphoma of optic nerve	Condition
solid tumor and hematologic	36521999	Carcinosarcoma, NOS, of transverse colon	Condition
solid tumor and hematologic	36522006	Oxyphilic adenocarcinoma of lower-outer quadrant of breast	Condition
solid tumor and hematologic	36522013	Myelodysplastic syndrome, NOS, of pelvic lymph nodes	Condition
solid tumor and hematologic	36522022	Hodgkin sarcoma of overlapping lesion of retroperitoneum and peritoneum	Condition
solid tumor and hematologic	36522031	Adenocarcinoma with mixed subtypes of anterior surface of epiglottis	Condition
solid tumor and hematologic	36522033	Hodgkin lymphoma, nodular sclerosis, cellular phase of ventral surface of tongue, NOS	Condition
solid tumor and hematologic	36522040	Epithelioma, malignant of external lip, NOS	Condition
solid tumor and hematologic	36522056	Carcinosarcoma, NOS, of overlapping lesion of penis	Condition
solid tumor and hematologic	36522072	Glassy cell carcinoma of overlapping lesion of stomach	Condition
solid tumor and hematologic	36522074	Parosteal osteosarcoma of long bones of upper limb, scapula and associated joints	Condition
solid tumor and hematologic	36522090	Acute megakaryoblastic leukemia of pelvic lymph nodes	Condition
solid tumor and hematologic	36522115	Undifferentiated sarcoma of posterior wall of bladder	Condition
solid tumor and hematologic	36522124	Malignant fibrous histiocytoma of paraurethral gland	Condition
solid tumor and hematologic	36522147	Small cell carcinoma, NOS, of endocervix	Condition
solid tumor and hematologic	36522149	Schneiderian carcinoma of overlapping lesion of rectum, anus and anal canal	Condition
solid tumor and hematologic	36522158	NK/T-cell lymphoma, nasal and nasal type of middle third of esophagus	Condition
solid tumor and hematologic	36522165	Squamous cell carcinoma with horn formation of isthmus uteri	Condition
solid tumor and hematologic	36522167	Teratoma with malignant transformation of accessory sinus, NOS	Condition
solid tumor and hematologic	36522181	Myxoid liposarcoma of rectosigmoid junction	Condition
solid tumor and hematologic	36522197	Squamous cell carcinoma, NOS, of fundus uteri	Condition
solid tumor and hematologic	36522233	Papillary adenocarcinoma, NOS, of intestinal tract, NOS	Condition
solid tumor and hematologic	36522240	Hodgkin lymphoma, nodular lymphocyte predominant of anterior wall of nasopharynx	Condition
solid tumor and hematologic	36522256	Myeloproliferative neoplasm, unclassifiable of gum, NOS	Condition
solid tumor and hematologic	36522290	T-cell large granular lymphocytic leukemia of endometrium	Condition
solid tumor and hematologic	36522301	Hodgkin lymphoma, NOS, of overlapping lesion of tonsil	Condition
solid tumor and hematologic	36522306	Fibrosarcoma, NOS, of connective, Subcutaneous and other soft tissues of pelvis	Condition
solid tumor and hematologic	36522324	Marginal zone B-cell lymphoma, NOS, of cloacogenic zone	Condition
solid tumor and hematologic	36522326	Plasmacytoma, extramedullary of pancreatic duct	Condition
solid tumor and hematologic	36522331	Langerhans cell sarcoma of overlapping lesion of hypopharynx	Condition
solid tumor and hematologic	36522408	Giant cell glioblastoma of nervous system, NOS	Condition
solid tumor and hematologic	36522415	Mature T-cell lymphoma, NOS, of supraglottis	Condition
solid tumor and hematologic	36522417	Adenocarcinoma with mixed subtypes of parathyroid gland	Condition
solid tumor and hematologic	36522426	Papillary carcinoma in situ, NOS, of lateral wall of nasopharynx	Condition
solid tumor and hematologic	36522440	Pleomorphic xanthoastrocytoma, NOS, of optic nerve	Condition
solid tumor and hematologic	36522449	Fibroblastic reticular cell tumor of branchial cleft	Condition
solid tumor and hematologic	36522481	Melanoma in situ of overlapping lesion of floor of mouth	Condition
solid tumor and hematologic	36522483	Malignant histiocytosis of short bones of upper limb and associated joints	Condition
solid tumor and hematologic	36522492	Follicular dendritic cell sarcoma of labium minus	Condition
solid tumor and hematologic	36522499	Plasmablastic lymphoma of cloacogenic zone	Condition
solid tumor and hematologic	36522508	Malignant histiocytosis of bone marrow	Condition
solid tumor and hematologic	36522533	Embryonal carcinoma, NOS, of pituitary gland	Condition
solid tumor and hematologic	36522565	Mantle cell lymphoma of oropharynx, NOS	Condition
solid tumor and hematologic	36522585	Malignant mastocytosis of sigmoid colon	Condition
solid tumor and hematologic	36522592	Cystic hypersecretory carcinoma of overlapping lesion of billiary tract	Condition
solid tumor and hematologic	36522615	Sweat gland adenocarcinoma of overlapping lesion of penis	Condition
solid tumor and hematologic	36522626	Mixed germ cell tumor of upper respiratory tract, NOS	Condition
solid tumor and hematologic	36522635	Epithelioid hemangioendothelioma, NOS, of peripheral nerves and autonomic nervous system of pelvis	Condition
solid tumor and hematologic	36522651	Myeloproliferative neoplasm, unclassifiable of frontal sinus	Condition
solid tumor and hematologic	36522665	Acute panmyelosis with myelofibrosis of intrathoracic lymph nodes	Condition
solid tumor and hematologic	36522708	Liposarcoma, well differentiated, NOS, of colon, NOS	Condition
solid tumor and hematologic	36522717	Burkitt lymphoma, NOS, of descending colon	Condition
solid tumor and hematologic	36522726	Melanoma in situ of gum, NOS	Condition
solid tumor and hematologic	36522733	Myeloid sarcoma of conjunctiva	Condition
solid tumor and hematologic	36522740	Squamous cell carcinoma, adenoid of cornea, NOS	Condition
solid tumor and hematologic	36522758	Hemangiosarcoma of meckel diverticulum	Condition
solid tumor and hematologic	36522760	B lymphoblastic leukemia/lymphoma with t(1;19)(q23;p13.3); E2A-PBX1 (TCF3-PBX1) of mouth, NOS	Condition
solid tumor and hematologic	36521819	Adenocarcinoma with apocrine metaplasia of vulva, NOS	Condition
solid tumor and hematologic	36521820	Myeloproliferative neoplasm, unclassifiable of soft palate, NOS	Condition
solid tumor and hematologic	36521834	Sezary syndrome of lymph nodes of multiple regions	Condition
solid tumor and hematologic	36521836	Papillary cystadenocarcinoma, NOS, of branchial cleft	Condition
solid tumor and hematologic	36521852	Acinar cell carcinoma of ventral surface of tongue, NOS	Condition
solid tumor and hematologic	36521870	Malignant tumor, clear cell type of overlapping lesion of retroperitoneum and peritoneum	Condition
solid tumor and hematologic	36521885	Neurofibromatosis, NOS, of parietal lobe	Condition
solid tumor and hematologic	36521903	Glassy cell carcinoma of gallbladder	Condition
solid tumor and hematologic	36522002	Adenocarcinoma in adenomatous polyposis coli of splenic flexure of colon	Condition
solid tumor and hematologic	36522003	Hodgkin lymphoma, nodular sclerosis, NOS, of overlapping lesion of floor of mouth	Condition
solid tumor and hematologic	36522004	Papillary carcinoma, NOS, of ethmoid sinus	Condition
solid tumor and hematologic	36522021	Hodgkin lymphoma, mixed cellularity, NOS, of islets of Langerhans	Condition
solid tumor and hematologic	36522052	Pleomorphic rhabdomyosarcoma, adult type of renal pelvis	Condition
solid tumor and hematologic	36522069	Oxyphilic adenocarcinoma of waldeyer ring	Condition
solid tumor and hematologic	36522118	Papillary adenocarcinoma, NOS, of male genital organs, NOS	Condition
solid tumor and hematologic	36522120	Hodgkin lymphoma, nodular sclerosis, NOS, of renal pelvis	Condition
solid tumor and hematologic	36522136	Undifferentiated sarcoma of overlapping lesion of corpus uteri	Condition
solid tumor and hematologic	36522138	Somatostatinoma of jejunum	Condition
solid tumor and hematologic	36522151	Seminoma, NOS, of posterior mediastinum	Condition
solid tumor and hematologic	36522153	Smooth muscle tumor of uncertain malignant potential of isthmus uteri	Condition
solid tumor and hematologic	36522168	Hodgkin lymphoma, nodular sclerosis, cellular phase of overlapping lesions of oropharynx	Condition
solid tumor and hematologic	36522187	Squamous cell carcinoma, small cell, nonkeratinizing of mouth, NOS	Condition
solid tumor and hematologic	36522188	Small cell sarcoma of nasal cavity	Condition
solid tumor and hematologic	36522203	Hodgkin lymphoma, lymphocyte depletion, diffuse fibrosis of overlapping lesion of rectum, anus and anal canal	Condition
solid tumor and hematologic	36522219	Myeloid or lymphoid neoplasm with PDGFRA rearrangement of maxillary sinus	Condition
solid tumor and hematologic	36522236	Epithelioid cell melanoma of cheeck mucosa	Condition
solid tumor and hematologic	36522252	Squamous cell carcinoma, large cell, nonkeratinizing, NOS, of overlapping lesion of female genital organs	Condition
solid tumor and hematologic	36522253	Low grade serous carcinoma of overlapping lesion of female genital organs	Condition
solid tumor and hematologic	36522269	Cystadenocarcinoma, NOS, of isthmus uteri	Condition
solid tumor and hematologic	36522270	Myeloid or lymphoid neoplasm with FGFR1 abnormalities of connective, Subcutaneous and other soft tissues of lower limb and hip	Condition
solid tumor and hematologic	36522285	B-cell chronic lymphocytic leukemia/small lymphocytic lymphoma of overlapping lesion of rectum, anus and anal canal	Condition
solid tumor and hematologic	36522303	Epithelioid leiomyosarcoma of peripheral nerves and autonomic nervous system of abdomen	Condition
solid tumor and hematologic	36522319	Squamous cell carcinoma, microinvasive of female genital tract, NOS	Condition
solid tumor and hematologic	36522320	Plasmablastic lymphoma of peripheral nerves and autonomic nervous system of head, face, and neck	Condition
solid tumor and hematologic	36522336	Mature T-cell lymphoma, NOS, of overlapping lesion of other and unspecified parts of mouth	Condition
solid tumor and hematologic	36522352	Adenocarcinoma with squamous metaplasia of sigmoid colon	Condition
solid tumor and hematologic	36522385	Adenocarcinoma with neuroendocrine differentiation of endocervix	Condition
solid tumor and hematologic	36522386	Malignant lymphoma, mixed small and large cell, diffuse of pyriform sinus	Condition
solid tumor and hematologic	36522402	Metatypical carcinoma of labium majus	Condition
solid tumor and hematologic	36522403	Hodgkin lymphoma, lymphocyte depletion, reticular of anal canal	Condition
solid tumor and hematologic	36522435	Interdigitating dendritic cell sarcoma of dome of bladder	Condition
solid tumor and hematologic	36522438	Hodgkin lymphoma, nodular sclerosis, cellular phase of overlapping lesion of female genital organs	Condition
solid tumor and hematologic	36522452	Giant cell sarcoma of peripheral nerves and autonomic nervous system of upper limb and shoulder	Condition
solid tumor and hematologic	36522472	ALK positive large B-cell lymphoma of lymph nodes of inguinal region or leg	Condition
solid tumor and hematologic	36522486	Papillary squamous cell carcinoma of gallbladder	Condition
solid tumor and hematologic	36522504	Hodgkin lymphoma, nodular sclerosis, grade 1 of specified parts of peritoneum	Condition
solid tumor and hematologic	36522505	CNS embryonal tumor, NOS, of optic nerve	Condition
solid tumor and hematologic	36522519	B-cell chronic lymphocytic leukemia/small lymphocytic lymphoma of lower gum	Condition
solid tumor and hematologic	36522536	Small cell carcinoma, NOS, of ureter	Condition
solid tumor and hematologic	36522570	Papillary squamous cell carcinoma of posterior wall of bladder	Condition
solid tumor and hematologic	36522572	Epithelioid leiomyosarcoma of connective, Subcutaneous and other soft tissues of trunk, NOS	Condition
solid tumor and hematologic	36522587	Myeloid sarcoma of connective, Subcutaneous and other soft tissues of pelvis	Condition
solid tumor and hematologic	36522604	Myxofibrosarcoma of vestibule of mouth	Condition
solid tumor and hematologic	36522619	Follicular lymphoma, grade 1 of maxillary sinus	Condition
solid tumor and hematologic	36522621	Papillary squamous cell carcinoma of overlapping lesion of vulva	Condition
solid tumor and hematologic	36522637	Basaloid carcinoma of lateral wall of oropharynx	Condition
solid tumor and hematologic	36522653	Squamous cell carcinoma, microinvasive of upper Gum	Condition
solid tumor and hematologic	36522656	Rhabdomyosarcoma, NOS, of cerebral meninges	Condition
solid tumor and hematologic	36522670	Adenocarcinoma in situ in villous adenoma of bladder, NOS	Condition
solid tumor and hematologic	36522672	Pseudosarcomatous carcinoma of hepatic flexure of colon	Condition
solid tumor and hematologic	36522688	Adenosquamous carcinoma of vulva, NOS	Condition
solid tumor and hematologic	36522689	Kaposi sarcoma of lateral wall of nasopharynx	Condition
solid tumor and hematologic	36522704	B lymphoblastic leukemia/lymphoma, NOS, of overlapping lesion of major salivary glands	Condition
solid tumor and hematologic	36522706	Malignant lymphoma, mixed small and large cell, diffuse of islets of Langerhans	Condition
solid tumor and hematologic	36522722	Ameloblastic fibrosarcoma of long bones of lower limb and associated joints	Condition
solid tumor and hematologic	36522723	Yolk sac tumor, NOS, of spinal cord	Condition
solid tumor and hematologic	36522736	Periosteal osteosarcoma of short bones of upper limb and associated joints	Condition
solid tumor and hematologic	36522737	Sex cord-gonadal stromal tumor, incompletely differentiated of other specified parts of male genital organs	Condition
solid tumor and hematologic	36522754	B lymphoblastic leukemia/lymphoma with t(v;11q23); MLL rearranged of overlapping lesion of small intestine	Condition
solid tumor and hematologic	36522771	Superficial spreading adenocarcinoma of fallopian tube	Condition
solid tumor and hematologic	36522787	Embryonal rhabdomyosarcoma, NOS, of anterior 2/3 of tongue, NOS	Condition
solid tumor and hematologic	36522788	Hepatoid adenocarcinoma of overlapping lesion of billiary tract	Condition
solid tumor and hematologic	36522821	Gliofibroma of acoustic nerve	Condition
solid tumor and hematologic	36522837	Squamous cell carcinoma in situ with questionable stromal invasion of body of penis	Condition
solid tumor and hematologic	36522854	Liposarcoma, NOS, of rib, sternum, clavicle and associated joints	Condition
solid tumor and hematologic	36522855	Myeloproliferative neoplasm, unclassifiable of vestibule of mouth	Condition
solid tumor and hematologic	36522870	Follicular lymphoma, NOS, of autonomic nervous system, NOS	Condition
solid tumor and hematologic	36522889	Low cumulative sun damage melanoma of vallecula	Condition
solid tumor and hematologic	36522955	Undifferentiated sarcoma of lesser curvature of stomach, NOS	Condition
solid tumor and hematologic	36523022	Superficial spreading adenocarcinoma of overlapping lesion of accessory sinuses	Condition
solid tumor and hematologic	36523393	Epithelioma, malignant of branchial cleft	Condition
solid tumor and hematologic	36523402	Tumor cells, malignant of overlapping lesion of lip	Condition
solid tumor and hematologic	36523427	Squamous cell carcinoma, small cell, nonkeratinizing of anus, NOS	Condition
solid tumor and hematologic	36523445	Adenocarcinoma with mixed subtypes of vestibule of mouth	Condition
solid tumor and hematologic	36523452	Small cell carcinoma, fusiform cell of lesser curvature of stomach, NOS	Condition
solid tumor and hematologic	36523470	Giant cell carcinoma of tonsillar pillar	Condition
solid tumor and hematologic	36523511	Subcutaneous panniculitis-like T-cell lymphoma of labium majus	Condition
solid tumor and hematologic	36523527	Adenocarcinoma in villous adenoma of overlapping lesion of penis	Condition
solid tumor and hematologic	36523534	Fibroblastic liposarcoma of glans penis	Condition
solid tumor and hematologic	36523543	Glassy cell carcinoma of tonsil, NOS	Condition
solid tumor and hematologic	36523552	Granular cell carcinoma of endocrine gland, NOS	Condition
solid tumor and hematologic	36523554	Hepatoid adenocarcinoma of labium majus	Condition
solid tumor and hematologic	36523559	Pleomorphic rhabdomyosarcoma, adult type of overlapping lesion of penis	Condition
solid tumor and hematologic	36523568	Desmoplastic small round cell tumor of upper-outer quadrant of breast	Condition
solid tumor and hematologic	36523570	NK/T-cell lymphoma, nasal and nasal type of maxillary sinus	Condition
solid tumor and hematologic	36523579	Nodular melanoma of tongue, NOS	Condition
solid tumor and hematologic	36523584	Hodgkin granuloma of lateral wall of oropharynx	Condition
solid tumor and hematologic	36523588	Fibroblastic reticular cell tumor of connective, Subcutaneous and other soft tissues of trunk, NOS	Condition
solid tumor and hematologic	36523602	Angiomyosarcoma of broad ligament	Condition
solid tumor and hematologic	36523618	Gastrinoma of body of pancreas	Condition
solid tumor and hematologic	36523620	Hodgkin lymphoma, lymphocyte-rich of lymph nodes of multiple regions	Condition
solid tumor and hematologic	36523638	Precursor T-cell lymphoblastic leukemia of overlapping lesion of bones, joints and articular cartilage	Condition
solid tumor and hematologic	36523654	Giant cell carcinoma of upper-outer quadrant of breast	Condition
solid tumor and hematologic	36523661	T-cell/histiocyte rich large B-cell lymphoma of intra-abdominal lymph nodes	Condition
solid tumor and hematologic	36523668	Adenocarcinoma, intestinal type of overlapping lesion of rectum, anus and anal canal	Condition
solid tumor and hematologic	36523679	Hodgkin lymphoma, nodular sclerosis, grade 1 of frontal sinus	Condition
solid tumor and hematologic	36523688	Verrucous carcinoma, NOS, of nipple	Condition
solid tumor and hematologic	36523693	Carcinosarcoma, NOS, of overlapping lesion of colon	Condition
solid tumor and hematologic	36523711	Intracortical osteosarcoma of overlapping lesion of bones, joints and articular cartilage of limbs	Condition
solid tumor and hematologic	36523720	Adenocarcinoma with squamous metaplasia of billiary tract, NOS	Condition
solid tumor and hematologic	36523727	Squamous cell carcinoma, large cell, nonkeratinizing, NOS, of laryngeal cartilage	Condition
solid tumor and hematologic	36523729	Malignant tenosynovial giant cell tumor of connective, Subcutaneous and other soft tissues of pelvis	Condition
solid tumor and hematologic	36523738	Epithelioid leiomyosarcoma of overlapping lesion of peripheral nerves and autonomic nervous system	Condition
solid tumor and hematologic	36523761	B lymphoblastic leukemia/lymphoma with hyperdiploidy of orbit, NOS	Condition
solid tumor and hematologic	36523763	Langerhans cell histiocytosis, disseminated of cauda equina	Condition
solid tumor and hematologic	36523788	Basaloid squamous cell carcinoma of overlapping lesion of eye and adnexa	Condition
solid tumor and hematologic	36523804	Hodgkin lymphoma, NOS, of maxillary sinus	Condition
solid tumor and hematologic	36523843	Neuroendocrine carcinoma, NOS, of overlapping lesion of lung	Condition
solid tumor and hematologic	36523845	Medullary carcinoma, NOS, of overlapping lesion of bladder	Condition
solid tumor and hematologic	36523861	Intravascular large B-cell lymphoma of middle third of esophagus	Condition
solid tumor and hematologic	36523863	Langerhans cell histiocytosis, disseminated of overlapping lesion of hypopharynx	Condition
solid tumor and hematologic	36523872	Amelanotic melanoma of overlapping lesion of vulva	Condition
solid tumor and hematologic	36523879	Adenocarcinoma with squamous metaplasia of upper respiratory tract, NOS	Condition
solid tumor and hematologic	36523888	Malignant lymphoma, mixed small and large cell, diffuse of cerebrum	Condition
solid tumor and hematologic	36523897	Follicular lymphoma, NOS, of spinal meninges	Condition
solid tumor and hematologic	36523911	Hodgkin lymphoma, mixed cellularity, NOS, of undescended testis	Condition
solid tumor and hematologic	36523922	NK/T-cell lymphoma, nasal and nasal type of corpus uteri	Condition
solid tumor and hematologic	36523970	Carcinoma simplex of other specified parts of pancreas	Condition
solid tumor and hematologic	36523979	Neuroendocrine tumor, NOS, of lower third of esophagus	Condition
solid tumor and hematologic	36523986	Hodgkin lymphoma, mixed cellularity, NOS, of ascending colon	Condition
solid tumor and hematologic	36523988	Hodgkin lymphoma, mixed cellularity, NOS, of bone of limb, NOS	Condition
solid tumor and hematologic	36523995	Verrucous carcinoma, NOS, of lower-outer quadrant of breast	Condition
solid tumor and hematologic	36524002	Hodgkin lymphoma, lymphocyte depletion, reticular of hypopharynx, NOS	Condition
solid tumor and hematologic	36524011	Adenocarcinoma in situ, NOS, of ileum	Condition
solid tumor and hematologic	36524038	Systemic EBV positive T-cell lymphoproliferative disease of childhood of overlapping lesion of urinary organs	Condition
solid tumor and hematologic	36524045	Acinar cell carcinoma of overlapping lesion of tonsil	Condition
solid tumor and hematologic	36524052	Basal cell adenocarcinoma of ampulla of Vater	Condition
solid tumor and hematologic	36524061	Hodgkin lymphoma, NOS, of accessory sinus, NOS	Condition
solid tumor and hematologic	36524072	Combined small cell carcinoma of middle lobe, lung	Condition
solid tumor and hematologic	36524113	Adenocarcinoma with apocrine metaplasia of extrahepatic bile duct	Condition
solid tumor and hematologic	36524138	B-cell chronic lymphocytic leukemia/small lymphocytic lymphoma of overlapping lesion of stomach	Condition
solid tumor and hematologic	36524161	Malignant lymphoma, NOS, of nipple	Condition
solid tumor and hematologic	36524163	Malignant tumor, clear cell type of overlapping lesion of corpus uteri	Condition
solid tumor and hematologic	36524170	Hodgkin lymphoma, nodular sclerosis, grade 1 of descended testis	Condition
solid tumor and hematologic	36524213	Papillary urothelial carcinoma, non-invasive of myometrium	Condition
solid tumor and hematologic	36524238	Angiomyosarcoma of overlapping lesion of eye and adnexa	Condition
solid tumor and hematologic	36524245	Follicular lymphoma, grade 1 of peritoneum, NOS	Condition
solid tumor and hematologic	36524261	Large cell carcinoma with rhabdoid phenotype of main bronchus	Condition
solid tumor and hematologic	36524263	B lymphoblastic leukemia/lymphoma with t(9;22)(q34;q11.2); BCR-ABL1 of lower-inner quadrant of breast	Condition
solid tumor and hematologic	36524270	Mixed cell adenocarcinoma of pancreas, NOS	Condition
solid tumor and hematologic	36524281	Mucosal lentiginous melanoma of body of penis	Condition
solid tumor and hematologic	36524286	Mixed tumor, malignant, NOS, of lateral wall of oropharynx	Condition
solid tumor and hematologic	36524290	Malignant tumor, giant cell type of cervix uteri	Condition
solid tumor and hematologic	36524295	Scirrhous adenocarcinoma of ureteric orifice	Condition
solid tumor and hematologic	36524304	Essential thrombocythemia of intra-abdominal lymph nodes	Condition
solid tumor and hematologic	36524313	Fibrillary astrocytoma of spinal meninges	Condition
solid tumor and hematologic	36524347	Spindle cell sarcoma of ascending colon	Condition
solid tumor and hematologic	36524354	Myeloid or lymphoid neoplasm with FGFR1 abnormalities of colon, NOS	Condition
solid tumor and hematologic	36524395	Hodgkin lymphoma, nodular sclerosis, NOS, of islets of Langerhans	Condition
solid tumor and hematologic	36524397	Hodgkin lymphoma, lymphocyte-rich of glottis	Condition
solid tumor and hematologic	36524406	B lymphoblastic leukemia/lymphoma, NOS, of islets of Langerhans	Condition
solid tumor and hematologic	36524445	Papillary urothelial carcinoma of isthmus uteri	Condition
solid tumor and hematologic	36524447	Adenocarcinoma with spindle cell metaplasia of external ear	Condition
solid tumor and hematologic	36524454	Marginal zone B-cell lymphoma, NOS, of mucosa of lip, NOS	Condition
solid tumor and hematologic	36518195	Squamous cell carcinoma, large cell, nonkeratinizing, NOS, of renal pelvis	Condition
solid tumor and hematologic	36518197	B lymphoblastic leukemia/lymphoma with t(9;22)(q34;q11.2); BCR-ABL1 of meckel diverticulum	Condition
solid tumor and hematologic	36518213	Sex cord-gonadal stromal tumor, mixed forms of epididymis	Condition
solid tumor and hematologic	36518220	Hodgkin lymphoma, nodular sclerosis, grade 2 of urinary system, NOS	Condition
solid tumor and hematologic	36518229	Hodgkin lymphoma, nodular lymphocyte predominant of nervous system, NOS	Condition
solid tumor and hematologic	36518231	Lymphoepithelial carcinoma of bladder neck	Condition
solid tumor and hematologic	36518236	B lymphoblastic leukemia/lymphoma with hypodiploidy (Hypodiploid ALL) of central portion of breast	Condition
solid tumor and hematologic	36518238	Langerhans cell histiocytosis, disseminated of gallbladder	Condition
solid tumor and hematologic	36518281	T-cell/histiocyte rich large B-cell lymphoma of heart	Condition
solid tumor and hematologic	36518290	Undifferentiated sarcoma of isthmus uteri	Condition
solid tumor and hematologic	36518329	Mucoepidermoid carcinoma of posterior wall of hypopharynx	Condition
solid tumor and hematologic	36518331	Adenocarcinoid tumor of fundus of stomach	Condition
solid tumor and hematologic	36518372	Fibroblastic reticular cell tumor of anterior wall of nasopharynx	Condition
solid tumor and hematologic	36518390	B-cell chronic lymphocytic leukemia/small lymphocytic lymphoma of tonsillar pillar	Condition
solid tumor and hematologic	36518415	Mast cell sarcoma of clitorus	Condition
solid tumor and hematologic	36518420	Mesenchymoma, malignant of orbit, NOS	Condition
solid tumor and hematologic	36518438	B lymphoblastic leukemia/lymphoma, NOS, of lower lobe, lung	Condition
solid tumor and hematologic	36518449	Epithelial-myoepithelial carcinoma of mucosa of lip, NOS	Condition
solid tumor and hematologic	36518454	Serous carcinoma, NOS, of other specified parts of female genital organs	Condition
solid tumor and hematologic	36518470	Adenocarcinoid tumor of pylorus	Condition
solid tumor and hematologic	36518488	B lymphoblastic leukemia/lymphoma with t(9;22)(q34;q11.2); BCR-ABL1 of urinary system, NOS	Condition
solid tumor and hematologic	36518495	Mucoepidermoid carcinoma of lingual tonsil	Condition
solid tumor and hematologic	36518504	Giant cell tumor of bone, NOS, of laryngeal cartilage	Condition
solid tumor and hematologic	36518524	Squamous cell carcinoma, adenoid of penis, NOS	Condition
solid tumor and hematologic	36518529	Embryonal carcinoma, NOS, of endocrine gland, NOS	Condition
solid tumor and hematologic	36518554	Pineoblastoma of spinal cord	Condition
solid tumor and hematologic	36518556	Adenocarcinoma with apocrine metaplasia of thoracic esophagus	Condition
solid tumor and hematologic	36518579	Atypical teratoid/rhabdoid tumor of nervous system, NOS	Condition
solid tumor and hematologic	36518590	Dedifferentiated liposarcoma of bone, NOS	Condition
solid tumor and hematologic	36518604	Histiocytic sarcoma of cervix uteri	Condition
solid tumor and hematologic	36518613	Malignant lymphoma, non-Hodgkin, NOS, of main bronchus	Condition
solid tumor and hematologic	36518622	Follicular lymphoma, NOS, of overlapping lesion of major salivary glands	Condition
solid tumor and hematologic	36518624	Small cell sarcoma of pancreas, NOS	Condition
solid tumor and hematologic	36518649	Histiocytic sarcoma of anterior wall of nasopharynx	Condition
solid tumor and hematologic	36518654	Adenocarcinoma with cartilaginous and osseous metaplasia of upper lobe, lung	Condition
solid tumor and hematologic	36518656	Clear cell adenocarcinoma, NOS, of border of tongue	Condition
solid tumor and hematologic	36518663	Ganglioglioma, anaplastic of peripheral nerves and autonomic nervous system of trunk, NOS	Condition
solid tumor and hematologic	36518672	Sinonasal papilloma, inverted of middle ear	Condition
solid tumor and hematologic	36518679	Desmoplastic small round cell tumor of short bones of lower limb and associated joints	Condition
solid tumor and hematologic	36518699	Embryonal sarcoma of retina	Condition
solid tumor and hematologic	36518713	Trabecular adenocarcinoma of urethra	Condition
solid tumor and hematologic	36518729	Small cell carcinoma, fusiform cell of appendix	Condition
solid tumor and hematologic	36518763	Squamous cell carcinoma, adenoid of overlapping lesion of billiary tract	Condition
solid tumor and hematologic	36518774	Choroid plexus carcinoma of cauda equina	Condition
solid tumor and hematologic	36518781	Schneiderian carcinoma of middle ear	Condition
solid tumor and hematologic	36518799	Precursor T-cell lymphoblastic leukemia of tonsillar pillar	Condition
solid tumor and hematologic	36518815	Spindle cell melanoma, NOS, of overlapping lesion of penis	Condition
solid tumor and hematologic	36518822	Sarcoma, NOS, of middle lobe, lung	Condition
solid tumor and hematologic	36518824	Epithelioid sarcoma, NOS, of external ear	Condition
solid tumor and hematologic	36518831	Sarcoma, NOS, of body of stomach	Condition
solid tumor and hematologic	36518847	T-cell/histiocyte rich large B-cell lymphoma of branchial cleft	Condition
solid tumor and hematologic	36518856	Malignant fibrous histiocytoma of posterior wall of hypopharynx	Condition
solid tumor and hematologic	36518858	Systemic EBV positive T-cell lymphoproliferative disease of childhood of retroperitoneum	Condition
solid tumor and hematologic	36518883	Meningeal melanomatosis of ventricle, NOS	Condition
solid tumor and hematologic	36518913	Myeloid or lymphoid neoplasm with FGFR1 abnormalities of tonsil, NOS	Condition
solid tumor and hematologic	36518915	Myeloid sarcoma of floor of mouth, NOS	Condition
solid tumor and hematologic	36518931	Intravascular large B-cell lymphoma of liver	Condition
solid tumor and hematologic	36518974	Epithelial-myoepithelial carcinoma of gum, NOS	Condition
solid tumor and hematologic	36518992	Intravascular large B-cell lymphoma of nasal cavity	Condition
solid tumor and hematologic	36518999	Undifferentiated sarcoma of overlapping lesion of urinary organs	Condition
solid tumor and hematologic	36519040	Liposarcoma, NOS, of splenic flexure of colon	Condition
solid tumor and hematologic	36519056	ALK positive large B-cell lymphoma of choroid	Condition
solid tumor and hematologic	36519074	Mucinous adenocarcinoma of abdominal esophagus	Condition
solid tumor and hematologic	36519083	Adenosquamous carcinoma of intestinal tract, NOS	Condition
solid tumor and hematologic	36519090	Polygonal cell carcinoma of paraurethral gland	Condition
solid tumor and hematologic	36519092	Anaplastic large cell lymphoma, T-cell and Null-cell type of hard palate	Condition
solid tumor and hematologic	36519117	Myxosarcoma of peripheral nerves and autonomic nervous system of abdomen	Condition
solid tumor and hematologic	36519122	Sarcoma, NOS, of prepuce	Condition
solid tumor and hematologic	36519131	B lymphoblastic leukemia/lymphoma with hypodiploidy (Hypodiploid ALL) of endometrium	Condition
solid tumor and hematologic	36519142	Mature T-cell lymphoma, NOS, of overlapping lesion of lung	Condition
solid tumor and hematologic	36519167	Kaposi sarcoma of lateral floor of mouth	Condition
solid tumor and hematologic	36519176	Carcinoma with osteoclast-like giant cells of cervical esophagus	Condition
solid tumor and hematologic	36519181	Myeloproliferative neoplasm, unclassifiable of waldeyer ring	Condition
solid tumor and hematologic	36519190	Precursor cell lymphoblastic lymphoma, NOS, of lower gum	Condition
solid tumor and hematologic	36519192	Adenocarcinoma with neuroendocrine differentiation of overlapping lesion of respiratory system and intrathoracic organs	Condition
solid tumor and hematologic	36519217	Subcutaneous panniculitis-like T-cell lymphoma of peripheral nerves and autonomic nervous system of abdomen	Condition
solid tumor and hematologic	36519222	Schneiderian carcinoma of ciliary body	Condition
solid tumor and hematologic	36519231	Myeloproliferative neoplasm, unclassifiable of middle third of esophagus	Condition
solid tumor and hematologic	36519258	Villous adenocarcinoma of labium majus	Condition
solid tumor and hematologic	36519267	Rhabdomyosarcoma, NOS, of testis, NOS	Condition
solid tumor and hematologic	36519274	Papillary adenocarcinoma, NOS, of eyelid	Condition
solid tumor and hematologic	36519281	NK/T-cell lymphoma, nasal and nasal type of anterior wall of bladder	Condition
solid tumor and hematologic	36519290	Villous adenocarcinoma of overlapping lesion of tonsil	Condition
solid tumor and hematologic	36519301	Precursor cell lymphoblastic lymphoma, NOS, of vertebral column	Condition
solid tumor and hematologic	36519315	High grade surface osteosarcoma of vertebral column	Condition
solid tumor and hematologic	36519317	B lymphoblastic leukemia/lymphoma, NOS, of gastric antrum	Condition
solid tumor and hematologic	36519331	Ectomesenchymoma of other specified parts of male genital organs	Condition
solid tumor and hematologic	36519333	Solitary fibrous tumor, malignant of prostate gland	Condition
solid tumor and hematologic	36523039	Papillary carcinoma, NOS, of lower-inner quadrant of breast	Condition
solid tumor and hematologic	36523040	Queyrat erythroplasia of scrotum, NOS	Condition
solid tumor and hematologic	36523057	B lymphoblastic leukemia/lymphoma with t(5;14)(q31;q32); IL3-IGH of transverse colon	Condition
solid tumor and hematologic	36523071	Papillary adenocarcinoma, NOS, of overlapping lesion of floor of mouth	Condition
solid tumor and hematologic	36523087	Carcinosarcoma, NOS, of body of pancreas	Condition
solid tumor and hematologic	36523089	Adenocarcinoma in situ in villous adenoma of hard palate	Condition
solid tumor and hematologic	36523090	Adenocarcinoma, NOS, of penis, NOS	Condition
solid tumor and hematologic	36523107	Epithelioid leiomyosarcoma of overlapping lesion of accessory sinuses	Condition
solid tumor and hematologic	36523122	Hodgkin lymphoma, NOS, of labium majus	Condition
solid tumor and hematologic	36523172	Hodgkin lymphoma, lymphocyte depletion, reticular of overlapping lesions of oropharynx	Condition
solid tumor and hematologic	36523173	Marginal zone B-cell lymphoma, NOS, of bladder neck	Condition
solid tumor and hematologic	36523189	Adenocarcinoma with spindle cell metaplasia of parotid gland	Condition
solid tumor and hematologic	36523191	Small cell carcinoma, NOS, of overlapping lesion of bladder	Condition
solid tumor and hematologic	36523207	B lymphoblastic leukemia/lymphoma with hypodiploidy (Hypodiploid ALL) of middle ear	Condition
solid tumor and hematologic	36523221	Plasmacytoma, NOS, of tongue, NOS	Condition
solid tumor and hematologic	36523222	Solitary fibrous tumor, malignant of posterior wall of nasopharynx	Condition
solid tumor and hematologic	36523224	Basaloid carcinoma of upper respiratory tract, NOS	Condition
solid tumor and hematologic	36523271	Follicular lymphoma, grade 3 of vagina, NOS	Condition
solid tumor and hematologic	36523290	Neuroblastoma, NOS, of lower limb, NOS	Condition
solid tumor and hematologic	36523322	Plasmacytoma, extramedullary of nervous system, NOS	Condition
solid tumor and hematologic	36523374	B lymphoblastic leukemia/lymphoma with t(9;22)(q34;q11.2); BCR-ABL1 of peripheral nerves and autonomic nervous system of thorax	Condition
solid tumor and hematologic	36523391	Mixed cell adenocarcinoma of labium majus	Condition
solid tumor and hematologic	36523407	Intravascular large B-cell lymphoma of peripheral nerves and autonomic nervous system of abdomen	Condition
solid tumor and hematologic	36523408	B lymphoblastic leukemia/lymphoma with t(9;22)(q34;q11.2); BCR-ABL1 of cecum	Condition
solid tumor and hematologic	36523424	Squamous cell carcinoma in situ with questionable stromal invasion of mucosa of lower lip	Condition
solid tumor and hematologic	36523438	Hodgkin lymphoma, lymphocyte depletion, NOS, of ascending colon	Condition
solid tumor and hematologic	36523439	Craniopharyngioma, adamantinomatous of ventricle, NOS	Condition
solid tumor and hematologic	36523440	Squamous cell carcinoma in situ with questionable stromal invasion of male genital organs, NOS	Condition
solid tumor and hematologic	36523473	Squamous cell carcinoma with horn formation of penis, NOS	Condition
solid tumor and hematologic	36523488	Ameloblastoma, metastasizing of rib, sternum, clavicle and associated joints	Condition
solid tumor and hematologic	36523507	Adenocarcinoma in villous adenoma of superior wall of nasopharynx	Condition
solid tumor and hematologic	36523508	Paraganglioma, NOS, of connective, Subcutaneous and other soft tissues of lower limb and hip	Condition
solid tumor and hematologic	36523538	Plasmacytoma, NOS, of sublingual gland	Condition
solid tumor and hematologic	36523542	Epithelioid leiomyosarcoma of ovary	Condition
solid tumor and hematologic	36523556	Epithelioid sarcoma, NOS, of tonsillar pillar	Condition
solid tumor and hematologic	36523575	Round cell liposarcoma of jejunum	Condition
solid tumor and hematologic	36523589	Myoepithelial carcinoma of commissure of lip	Condition
solid tumor and hematologic	36523592	B lymphoblastic leukemia/lymphoma with t(12;21)(p13;q22); TEL-AML1 (ETV6-RUNX1) of cerebrum	Condition
solid tumor and hematologic	36523607	Squamous cell carcinoma, microinvasive of overlapping lesion of larynx	Condition
solid tumor and hematologic	36523622	Malignant fibrous histiocytoma of peripheral nerves and autonomic nervous system of upper limb and shoulder	Condition
solid tumor and hematologic	36523639	Follicular lymphoma, grade 3 of testis, NOS	Condition
solid tumor and hematologic	36523642	Precursor cell lymphoblastic lymphoma, NOS, of supraglottis	Condition
solid tumor and hematologic	36523672	Medulloepithelioma, NOS, of maxillary sinus	Condition
solid tumor and hematologic	36523673	Teratocarcinoma of medulla of adrenal gland	Condition
solid tumor and hematologic	36523692	Small cell carcinoma, fusiform cell of overlapping lesion of digestive system	Condition
solid tumor and hematologic	36523722	Squamous cell carcinoma, microinvasive of lower third of esophagus	Condition
solid tumor and hematologic	36523723	Fascial fibrosarcoma of parametrium	Condition
solid tumor and hematologic	36523758	T-cell large granular lymphocytic leukemia of eye, NOS	Condition
solid tumor and hematologic	36523759	Infantile fibrosarcoma of overlapping lesion of eye and adnexa	Condition
solid tumor and hematologic	36523791	Giant cell sarcoma of posterior mediastinum	Condition
solid tumor and hematologic	36523806	Malignant mastocytosis of endometrium	Condition
solid tumor and hematologic	36523808	Yolk sac tumor, NOS, of lateral wall of nasopharynx	Condition
solid tumor and hematologic	36523823	B lymphoblastic leukemia/lymphoma with hypodiploidy (Hypodiploid ALL) of autonomic nervous system, NOS	Condition
solid tumor and hematologic	36523858	Malignant histiocytosis of hypopharyngeal aspect of aryepiglottic fold	Condition
solid tumor and hematologic	36523859	Mesenchymoma, malignant of nipple	Condition
solid tumor and hematologic	36523874	Malignant tumor, clear cell type of branchial cleft	Condition
solid tumor and hematologic	36523891	Malignant histiocytosis of autonomic nervous system, NOS	Condition
solid tumor and hematologic	36523892	Alveolar rhabdomyosarcoma of scrotum, NOS	Condition
solid tumor and hematologic	36523893	Superficial spreading adenocarcinoma of upper third of esophagus	Condition
solid tumor and hematologic	36523908	Ductal carcinoma in situ, solid type of body of pancreas	Condition
solid tumor and hematologic	36523923	Langerhans cell histiocytosis, disseminated of submandibular gland	Condition
solid tumor and hematologic	36523924	B-cell chronic lymphocytic leukemia/small lymphocytic lymphoma of overlapping lesion of floor of mouth	Condition
solid tumor and hematologic	36523940	Liposarcoma, well differentiated, NOS, of overlapping lesions of oropharynx	Condition
solid tumor and hematologic	36523941	Tumor cells, uncertain whether benign or malignant of parietal lobe	Condition
solid tumor and hematologic	36523942	Basal cell adenocarcinoma of clitorus	Condition
solid tumor and hematologic	36523943	Adenocarcinoma with squamous metaplasia of overlapping lesion of vulva	Condition
solid tumor and hematologic	36523958	Hemangioendothelioma, malignant of connective, Subcutaneous and other soft tissues of lower limb and hip	Condition
solid tumor and hematologic	36523959	Giant cell sarcoma of overlapping lesion of pancreas	Condition
solid tumor and hematologic	36523990	Neuroendocrine tumor, grade 2 of jejunum	Condition
solid tumor and hematologic	36524006	B lymphoblastic leukemia/lymphoma with hyperdiploidy of cranial nerve, NOS	Condition
solid tumor and hematologic	36524010	Undifferentiated sarcoma of anterior wall of nasopharynx	Condition
solid tumor and hematologic	36524023	B lymphoblastic leukemia/lymphoma with t(9;22)(q34;q11.2); BCR-ABL1 of ampulla of Vater	Condition
solid tumor and hematologic	36524024	Hodgkin lymphoma, lymphocyte depletion, diffuse fibrosis of floor of mouth, NOS	Condition
solid tumor and hematologic	36524026	Precursor cell lymphoblastic lymphoma, NOS, of vagina, NOS	Condition
solid tumor and hematologic	36524040	Basaloid carcinoma of upper lobe, lung	Condition
solid tumor and hematologic	36524041	Malignant histiocytosis of lateral wall of nasopharynx	Condition
solid tumor and hematologic	36524042	Myxoid leiomyosarcoma of connective, Subcutaneous and other soft tissues of upper limb and shoulder	Condition
solid tumor and hematologic	36524073	Myeloid or lymphoid neoplasm with FGFR1 abnormalities of tonsillar pillar	Condition
solid tumor and hematologic	36524090	Follicular lymphoma, NOS, of jejunum	Condition
solid tumor and hematologic	36524091	Basal cell adenocarcinoma of urinary system, NOS	Condition
solid tumor and hematologic	36524107	B-cell chronic lymphocytic leukemia/small lymphocytic lymphoma of male genital organs, NOS	Condition
solid tumor and hematologic	36524108	Angioimmunoblastic T-cell lymphoma of long bones of upper limb, scapula and associated joints	Condition
solid tumor and hematologic	36520205	Hodgkin lymphoma, nodular sclerosis, grade 2 of gum, NOS	Condition
solid tumor and hematologic	36520238	B lymphoblastic leukemia/lymphoma, NOS, of oropharynx, NOS	Condition
solid tumor and hematologic	36520241	Mixed type rhabdomyosarcoma of connective, Subcutaneous and other soft tissues of thorax	Condition
solid tumor and hematologic	36520273	Neurofibromatosis, NOS, of overlapping lesion of brain and central nervous system	Condition
solid tumor and hematologic	36520321	Papillary adenocarcinoma, NOS, of vestibule of mouth	Condition
solid tumor and hematologic	36520324	Dedifferentiated liposarcoma of axillary tail of breast	Condition
solid tumor and hematologic	36520338	Mantle cell lymphoma of short bones of upper limb and associated joints	Condition
solid tumor and hematologic	36520340	B lymphoblastic leukemia/lymphoma, NOS, of lower third of esophagus	Condition
solid tumor and hematologic	36520357	Squamous cell carcinoma, small cell, nonkeratinizing of esophagus, NOS	Condition
solid tumor and hematologic	36520390	Basaloid squamous cell carcinoma of tonsillar fossa	Condition
solid tumor and hematologic	36520407	Plasmacytoma, extramedullary of connective, Subcutaneous and other soft tissues of head, face, and neck	Condition
solid tumor and hematologic	36520438	Synovial sarcoma, NOS, of long bones of upper limb, scapula and associated joints	Condition
solid tumor and hematologic	36520439	Fibrosarcoma, NOS, of ureteric orifice	Condition
solid tumor and hematologic	36520440	Malignant lymphoma, NOS, of hematopoietic system, NOS	Condition
solid tumor and hematologic	36520441	Carcinosarcoma, embryonal of urethra	Condition
solid tumor and hematologic	36520457	Solitary fibrous tumor, malignant of other specified parts of male genital organs	Condition
solid tumor and hematologic	36520472	Follicular lymphoma, grade 3 of overlapping lesion of colon	Condition
solid tumor and hematologic	36520473	Histiocytic sarcoma of overlapping lesion of floor of mouth	Condition
solid tumor and hematologic	36520489	Trophoblastic tumor, epithelioid of anterior mediastinum	Condition
solid tumor and hematologic	36520490	Large cell neuroendocrine carcinoma of stomach, NOS	Condition
solid tumor and hematologic	36520491	Hodgkin lymphoma, lymphocyte-rich of urinary system, NOS	Condition
solid tumor and hematologic	36520507	Adenocarcinoma in situ in villous adenoma of vestibule of mouth	Condition
solid tumor and hematologic	36520523	Adenocarcinoma in tubulovillous adenoma of undescended testis	Condition
solid tumor and hematologic	36520539	B lymphoblastic leukemia/lymphoma with t(1;19)(q23;p13.3); E2A-PBX1 (TCF3-PBX1) of overlapping lesion of bones, joints and articular cartilage of limbs	Condition
solid tumor and hematologic	36520556	Serous borderline tumor, NOS, of round ligament	Condition
solid tumor and hematologic	36520591	Protoplasmic astrocytoma of cranial nerve, NOS	Condition
solid tumor and hematologic	36520607	Germinoma of cranial nerve, NOS	Condition
solid tumor and hematologic	36520624	Embryonal rhabdomyosarcoma, NOS, of retina	Condition
solid tumor and hematologic	36520642	Melanoma in situ of overlapping lesion of nasopharynx	Condition
solid tumor and hematologic	36520657	Hemangiosarcoma of cortex of adrenal gland	Condition
solid tumor and hematologic	36520659	Giant cell carcinoma of border of tongue	Condition
solid tumor and hematologic	36520673	Adenocarcinoma in situ, NOS, of myometrium	Condition
solid tumor and hematologic	36520674	Urothelial carcinoma, sarcomatoid of postcricoid region	Condition
solid tumor and hematologic	36520689	Myeloid or lymphoid neoplasm with FGFR1 abnormalities of lymph nodes of head, face and neck	Condition
solid tumor and hematologic	36520692	Hepatoid adenocarcinoma of ureteric orifice	Condition
solid tumor and hematologic	36520707	Follicular lymphoma, NOS, of maxillary sinus	Condition
solid tumor and hematologic	36520708	Malignant teratoma, undifferentiated of pineal gland	Condition
solid tumor and hematologic	36520723	B lymphoblastic leukemia/lymphoma, NOS, of intrathoracic lymph nodes	Condition
solid tumor and hematologic	36520725	Yolk sac tumor, NOS, of parathyroid gland	Condition
solid tumor and hematologic	36520756	Hodgkin lymphoma, lymphocyte depletion, reticular of pelvic bones, sacrum, coccyx and associated joints	Condition
solid tumor and hematologic	36520759	Nodular melanoma of external lip, NOS	Condition
solid tumor and hematologic	36520774	Precursor T-cell lymphoblastic leukemia of gallbladder	Condition
solid tumor and hematologic	36520790	Intravascular large B-cell lymphoma of fundus of stomach	Condition
solid tumor and hematologic	36520792	Liposarcoma, NOS, of overlapping lesion of brain and central nervous system	Condition
solid tumor and hematologic	36520808	Follicular lymphoma, grade 2 of lower lobe, lung	Condition
solid tumor and hematologic	36520823	Chordoma, NOS, of middle ear	Condition
solid tumor and hematologic	36520825	Goblet cell carcinoid of extrahepatic bile duct	Condition
solid tumor and hematologic	36520826	Epithelial-myoepithelial carcinoma of lingual tonsil	Condition
solid tumor and hematologic	36520840	Adenocarcinoma in situ in tubulovillous adenoma of vestibule of mouth	Condition
solid tumor and hematologic	36520906	Fibroblastic reticular cell tumor of bone, NOS	Condition
solid tumor and hematologic	36520940	Paget disease, extramammary of labium minus	Condition
solid tumor and hematologic	36520941	Solid pseudopapillary neoplasm of pancreas of body of pancreas	Condition
solid tumor and hematologic	36520943	Malignant lymphoma, NOS, of ventricle, NOS	Condition
solid tumor and hematologic	36520957	Small cell carcinoma, NOS, of overlapping lesion of esophagus	Condition
solid tumor and hematologic	36520975	Malignant mastocytosis of intestinal tract, NOS	Condition
solid tumor and hematologic	36521007	Hodgkin lymphoma, nodular sclerosis, NOS, of nasopharynx, NOS	Condition
solid tumor and hematologic	36521025	Hodgkin lymphoma, nodular sclerosis, NOS, of cornea, NOS	Condition
solid tumor and hematologic	36521026	Hodgkin lymphoma, NOS, of renal pelvis	Condition
solid tumor and hematologic	36521042	Spindle cell carcinoma, NOS, of overlapping lesions of oropharynx	Condition
solid tumor and hematologic	36521057	Kaposi sarcoma of intrahepatic bile duct	Condition
solid tumor and hematologic	36521058	Myelodysplastic syndrome, NOS, of lymph nodes of head, face and neck	Condition
solid tumor and hematologic	36521060	Adenocarcinoma with neuroendocrine differentiation of corpus uteri	Condition
solid tumor and hematologic	36521074	B lymphoblastic leukemia/lymphoma with hypodiploidy (Hypodiploid ALL) of fundus of stomach	Condition
solid tumor and hematologic	36521076	Epithelial-myoepithelial carcinoma of ventral surface of tongue, NOS	Condition
solid tumor and hematologic	36521090	Fibrosarcoma, NOS, of hypopharynx, NOS	Condition
solid tumor and hematologic	36521108	Papillary carcinoma, NOS, of subglottis	Condition
solid tumor and hematologic	36521124	Follicular lymphoma, grade 1 of laryngeal cartilage	Condition
solid tumor and hematologic	36521141	Plasmacytoma, extramedullary of overlapping lesion of esophagus	Condition
solid tumor and hematologic	36521142	ALK positive large B-cell lymphoma of connective, Subcutaneous and other soft tissues of lower limb and hip	Condition
solid tumor and hematologic	36521157	Adenocarcinoma in situ in villous adenoma of renal pelvis	Condition
solid tumor and hematologic	36521160	Spindle cell melanoma, NOS, of lower gum	Condition
solid tumor and hematologic	36521176	Squamous cell carcinoma in situ, NOS, of overlapping lesion of billiary tract	Condition
solid tumor and hematologic	36521192	Mesenchymoma, malignant of overlapping lesion of corpus uteri	Condition
solid tumor and hematologic	36521209	B-cell chronic lymphocytic leukemia/small lymphocytic lymphoma of overlapping lesion of lung	Condition
solid tumor and hematologic	36521226	Diffuse large B-cell lymphoma, NOS, of overlapping lesion of billiary tract	Condition
solid tumor and hematologic	36521240	Follicular lymphoma, NOS, of connective, Subcutaneous and other soft tissues of head, face, and neck	Condition
solid tumor and hematologic	36521241	Marginal zone B-cell lymphoma, NOS, of anal canal	Condition
solid tumor and hematologic	36521242	Malignant lymphoma, non-Hodgkin, NOS, of cornea, NOS	Condition
solid tumor and hematologic	36521244	Teratoma with malignant transformation of connective, Subcutaneous and other soft tissues of trunk, NOS	Condition
solid tumor and hematologic	36521258	Carcinoma with osteoclast-like giant cells of body of stomach	Condition
solid tumor and hematologic	36521276	Infantile fibrosarcoma of overlapping lesion of major salivary glands	Condition
solid tumor and hematologic	36521292	Epithelioma, malignant of pharynx, NOS	Condition
solid tumor and hematologic	36521307	B-cell chronic lymphocytic leukemia/small lymphocytic lymphoma of splenic flexure of colon	Condition
solid tumor and hematologic	36519349	Myxofibrosarcoma of ureter	Condition
solid tumor and hematologic	36519367	Paget disease, mammary of lower-inner quadrant of breast	Condition
solid tumor and hematologic	36519390	Fascial fibrosarcoma of appendix	Condition
solid tumor and hematologic	36519392	Squamous cell carcinoma, microinvasive of renal pelvis	Condition
solid tumor and hematologic	36519401	Squamous cell carcinoma, NOS, of overlapping lesions of oropharynx	Condition
solid tumor and hematologic	36519415	Marginal zone B-cell lymphoma, NOS, of border of tongue	Condition
solid tumor and hematologic	36519431	Desmoplastic small round cell tumor of eyelid	Condition
solid tumor and hematologic	36519456	Systemic EBV positive T-cell lymphoproliferative disease of childhood of brain, NOS	Condition
solid tumor and hematologic	36519467	Solitary fibrous tumor, malignant of overlapping lesion of connective, subcutaneous and other soft tissues	Condition
solid tumor and hematologic	36519485	Hodgkin lymphoma, lymphocyte depletion, NOS, of undescended testis	Condition
solid tumor and hematologic	36519517	Liposarcoma, well differentiated, NOS, of upper-outer quadrant of breast	Condition
solid tumor and hematologic	36519533	Precursor cell lymphoblastic lymphoma, NOS, of overlapping lesion of colon	Condition
solid tumor and hematologic	36519560	Carcinoma, anaplastic, NOS, of glottis	Condition
solid tumor and hematologic	36519592	Solitary fibrous tumor, malignant of anterior wall of nasopharynx	Condition
solid tumor and hematologic	36519610	Malignant mastocytosis of overlapping lesion of accessory sinuses	Condition
solid tumor and hematologic	36519651	B lymphoblastic leukemia/lymphoma with t(9;22)(q34;q11.2); BCR-ABL1 of cerebrum	Condition
solid tumor and hematologic	36519676	Squamous cell carcinoma, spindle cell of posterior wall of nasopharynx	Condition
solid tumor and hematologic	36519692	Carcinoma, anaplastic, NOS, of greater curvature of stomach, NOS	Condition
solid tumor and hematologic	36519701	Nodular melanoma of overlapping lesion of digestive system	Condition
solid tumor and hematologic	36519708	Follicular lymphoma, grade 2 of lower-inner quadrant of breast	Condition
solid tumor and hematologic	36519760	Large cell carcinoma, NOS, of anterior 2/3 of tongue, NOS	Condition
solid tumor and hematologic	36519785	Carcinoma, anaplastic, NOS, of upper Gum	Condition
solid tumor and hematologic	36519801	Papillary squamous cell carcinoma, non-invasive of accessory sinus, NOS	Condition
solid tumor and hematologic	36519833	Choroid plexus carcinoma of overlapping lesion of brain and central nervous system	Condition
solid tumor and hematologic	36519835	Acute myeloid leukemia, 11q23 abnormalities of lymph node, NOS	Condition
solid tumor and hematologic	36519842	Follicular dendritic cell sarcoma of ascending colon	Condition
solid tumor and hematologic	36519844	Malignant tumor, spindle cell type of descended testis	Condition
solid tumor and hematologic	36519849	Craniopharyngioma, NOS, of spinal cord	Condition
solid tumor and hematologic	36519858	Tumor cells, uncertain whether benign or malignant of pineal gland	Condition
solid tumor and hematologic	36519869	HHV8 positive diffuse large B-cell lymphoma of major salivary gland, NOS	Condition
solid tumor and hematologic	36519876	Papillary adenocarcinoma, NOS, of round ligament	Condition
solid tumor and hematologic	36519883	Adenocarcinoma in situ in villous adenoma of glans penis	Condition
solid tumor and hematologic	36519894	B lymphoblastic leukemia/lymphoma with t(12;21)(p13;q22); TEL-AML1 (ETV6-RUNX1) of peripheral nerves and autonomic nervous system of abdomen	Condition
solid tumor and hematologic	36519917	Burkitt lymphoma, NOS, of base of tongue, NOS	Condition
solid tumor and hematologic	36519933	Polymorphous adenocarcinoma of overlapping lesion of tongue	Condition
solid tumor and hematologic	36519942	Myxoid liposarcoma of ileum	Condition
solid tumor and hematologic	36519944	Hodgkin lymphoma, nodular sclerosis, NOS, of overlapping lesion of female genital organs	Condition
solid tumor and hematologic	36519960	Mature T-cell lymphoma, NOS, of endocervix	Condition
solid tumor and hematologic	36519969	Large cell carcinoma with rhabdoid phenotype of liver	Condition
solid tumor and hematologic	36519992	Malignant tumor, giant cell type of palate, NOS	Condition
solid tumor and hematologic	36519994	Myxopapillary ependymoma of cranial nerve, NOS	Condition
solid tumor and hematologic	36520003	B lymphoblastic leukemia/lymphoma with hyperdiploidy of small intestine, NOS	Condition
solid tumor and hematologic	36520010	Large cell carcinoma, NOS, of commissure of lip	Condition
solid tumor and hematologic	36520044	Acinar cell carcinoma of mucosa of upper lip	Condition
solid tumor and hematologic	36520051	B lymphoblastic leukemia/lymphoma with t(12;21)(p13;q22); TEL-AML1 (ETV6-RUNX1) of appendix	Condition
solid tumor and hematologic	36520060	Fibroblastic reticular cell tumor of subglottis	Condition
solid tumor and hematologic	36520069	Precursor T-cell lymphoblastic leukemia of myometrium	Condition
solid tumor and hematologic	36520078	B lymphoblastic leukemia/lymphoma, NOS, of anterior wall of nasopharynx	Condition
solid tumor and hematologic	36520083	Giant cell sarcoma of connective, Subcutaneous and other soft tissues of trunk, NOS	Condition
solid tumor and hematologic	36520085	Plasmablastic lymphoma of stomach, NOS	Condition
solid tumor and hematologic	36520117	Desmoplastic small round cell tumor of overlapping lesion of vulva	Condition
solid tumor and hematologic	36520119	Burkitt lymphoma, NOS, of gastric antrum	Condition
solid tumor and hematologic	36520126	Hodgkin lymphoma, nodular sclerosis, NOS, of endocervix	Condition
solid tumor and hematologic	36520133	Neoplasm, malignant of overlapping lesion of vulva	Condition
solid tumor and hematologic	36520135	Burkitt lymphoma, NOS, of endometrium	Condition
solid tumor and hematologic	36520151	Precursor cell lymphoblastic lymphoma, NOS, of posterior wall of nasopharynx	Condition
solid tumor and hematologic	36520160	Mycosis fungoides of vulva, NOS	Condition
solid tumor and hematologic	36520176	B lymphoblastic leukemia/lymphoma with t(9;22)(q34;q11.2); BCR-ABL1 of retromolar area	Condition
solid tumor and hematologic	36520194	Precursor T-cell lymphoblastic leukemia of transverse colon	Condition
solid tumor and hematologic	36520203	Intravascular large B-cell lymphoma of pancreas, NOS	Condition
solid tumor and hematologic	36520219	Sarcoma, NOS, of splenic flexure of colon	Condition
solid tumor and hematologic	36520226	Squamous cell carcinoma in situ with questionable stromal invasion of islets of Langerhans	Condition
solid tumor and hematologic	36520251	Squamous cell carcinoma with horn formation of overlapping lesion of penis	Condition
solid tumor and hematologic	36520262	Malignant tumor, small cell type of commissure of lip	Condition
solid tumor and hematologic	36520287	Fibroblastic liposarcoma of upper-inner quadrant of breast	Condition
solid tumor and hematologic	36520294	Malignant histiocytosis of ciliary body	Condition
solid tumor and hematologic	36520301	Hodgkin lymphoma, nodular sclerosis, cellular phase of gum, NOS	Condition
solid tumor and hematologic	36520310	Sarcoma, NOS, of cerebellum, NOS	Condition
solid tumor and hematologic	36520360	Precursor cell lymphoblastic lymphoma, NOS, of pelvic lymph nodes	Condition
solid tumor and hematologic	36520387	Adenocarcinoma in situ in tubulovillous adenoma of cardia, NOS	Condition
solid tumor and hematologic	36520401	B lymphoblastic leukemia/lymphoma with hypodiploidy (Hypodiploid ALL) of ureter	Condition
solid tumor and hematologic	36520417	Neurilemoma, malignant of frontal lobe	Condition
solid tumor and hematologic	36520419	Cloacogenic carcinoma of ureteric orifice	Condition
solid tumor and hematologic	36520442	Malignant tumor, small cell type of parathyroid gland	Condition
solid tumor and hematologic	36520444	Comedocarcinoma, noninfiltrating of pancreas, NOS	Condition
solid tumor and hematologic	36520476	Fibroblastic reticular cell tumor of cranial nerve, NOS	Condition
solid tumor and hematologic	36520478	Giant cell sarcoma of trigone of bladder	Condition
solid tumor and hematologic	36520487	Hemangiosarcoma of overlapping lesion of connective, subcutaneous and other soft tissues	Condition
solid tumor and hematologic	36520503	B-cell chronic lymphocytic leukemia/small lymphocytic lymphoma of mucosa of lower lip	Condition
solid tumor and hematologic	36520510	Malignant tumor, small cell type of other specified parts of pancreas	Condition
solid tumor and hematologic	36520512	Low cumulative sun damage melanoma of anterior wall of nasopharynx	Condition
solid tumor and hematologic	36520521	Langerhans cell histiocytosis, disseminated of peripheral nerves and autonomic nervous system of abdomen	Condition
solid tumor and hematologic	36520535	Interdigitating dendritic cell sarcoma of upper-inner quadrant of breast	Condition
solid tumor and hematologic	36520546	Lymphoepithelial carcinoma of overlapping lesion of lung	Condition
solid tumor and hematologic	36524125	Basaloid squamous cell carcinoma of branchial cleft	Condition
solid tumor and hematologic	36524126	Small cell sarcoma of overlapping lesion of tonsil	Condition
solid tumor and hematologic	36524140	Epithelioma, malignant of overlapping lesion of rectum, anus and anal canal	Condition
solid tumor and hematologic	36524142	Carcinoma with osteoclast-like giant cells of accessory sinus, NOS	Condition
solid tumor and hematologic	36524158	Liposarcoma, NOS, of rectosigmoid junction	Condition
solid tumor and hematologic	36524160	Endometrioid adenocarcinoma, secretory variant of other specified parts of female genital organs	Condition
solid tumor and hematologic	36524177	Endometrioid adenoma, borderline malignancy of fallopian tube	Condition
solid tumor and hematologic	36524209	B lymphoblastic leukemia/lymphoma with t(5;14)(q31;q32); IL3-IGH of kidney, NOS	Condition
solid tumor and hematologic	36524224	Systemic EBV positive T-cell lymphoproliferative disease of childhood of overlapping lesion of larynx	Condition
solid tumor and hematologic	36524241	Malignant eccrine spiradenoma of external ear	Condition
solid tumor and hematologic	36524257	Adenosquamous carcinoma of kidney, NOS	Condition
solid tumor and hematologic	36524275	Follicular lymphoma, grade 1 of external ear	Condition
solid tumor and hematologic	36524291	Sarcoma, NOS, of peripheral nerves and autonomic nervous system of pelvis	Condition
solid tumor and hematologic	36524307	Hodgkin lymphoma, nodular sclerosis, NOS, of overlapping lesion of retroperitoneum and peritoneum	Condition
solid tumor and hematologic	36524341	Polymorphous adenocarcinoma of lower-outer quadrant of breast	Condition
solid tumor and hematologic	36524343	Teratoma, malignant, NOS, of upper lobe, lung	Condition
solid tumor and hematologic	36524360	Polygonal cell carcinoma of rectosigmoid junction	Condition
solid tumor and hematologic	36524377	Schneiderian carcinoma of ethmoid sinus	Condition
solid tumor and hematologic	36524392	Polygonal cell carcinoma of endometrium	Condition
solid tumor and hematologic	36524408	Mature T-cell lymphoma, NOS, of upper Gum	Condition
solid tumor and hematologic	36524409	Malignant melanoma, NOS, of nervous system, NOS	Condition
solid tumor and hematologic	36524410	Desmoplastic small round cell tumor of overlapping lesion of small intestine	Condition
solid tumor and hematologic	36524424	Small cell sarcoma of peripheral nerves and autonomic nervous system of head, face, and neck	Condition
solid tumor and hematologic	36524426	Squamous cell carcinoma in situ, NOS, of overlapping lesion of pancreas	Condition
solid tumor and hematologic	36524443	Malignant lymphoma, non-Hodgkin, NOS, of anterior wall of bladder	Condition
solid tumor and hematologic	36524458	Gastrinoma of pancreatic duct	Condition
solid tumor and hematologic	36524461	Hodgkin lymphoma, nodular sclerosis, NOS, of lateral floor of mouth	Condition
solid tumor and hematologic	36524475	Medulloepithelioma, NOS, of peripheral nerves and autonomic nervous system of pelvis	Condition
solid tumor and hematologic	36524476	Composite Hodgkin and non-Hodgkin lymphoma of small intestine, NOS	Condition
solid tumor and hematologic	36524492	Superficial spreading adenocarcinoma of female genital tract, NOS	Condition
solid tumor and hematologic	36524493	Neuroblastoma, NOS, of parietal lobe	Condition
solid tumor and hematologic	36524510	Adenocarcinoma with mixed subtypes of exocervix	Condition
solid tumor and hematologic	36524511	Adenocarcinoma with mixed subtypes of anterior 2/3 of tongue, NOS	Condition
solid tumor and hematologic	36524542	Sarcoma, NOS, of body of penis	Condition
solid tumor and hematologic	36524543	Hodgkin lymphoma, NOS, of branchial cleft	Condition
solid tumor and hematologic	36524560	Hodgkin lymphoma, nodular sclerosis, grade 1 of overlapping lesion of bones, joints and articular cartilage	Condition
solid tumor and hematologic	36524611	Hodgkin lymphoma, lymphocyte-rich of overlapping lesion of larynx	Condition
solid tumor and hematologic	36524641	Liposarcoma, NOS, of external ear	Condition
solid tumor and hematologic	36524643	Spindle cell rhabdomyosarcoma of prepuce	Condition
solid tumor and hematologic	36524658	B lymphoblastic leukemia/lymphoma with t(v;11q23); MLL rearranged of connective, Subcutaneous and other soft tissues of head, face, and neck	Condition
solid tumor and hematologic	36524692	Malignant histiocytosis of billiary tract, NOS	Condition
solid tumor and hematologic	36524693	Adenocarcinoma with mixed subtypes of small intestine, NOS	Condition
solid tumor and hematologic	36524695	B-cell chronic lymphocytic leukemia/small lymphocytic lymphoma of craniopharyngeal duct	Condition
solid tumor and hematologic	36524708	Mantle cell lymphoma of glottis	Condition
solid tumor and hematologic	36524712	Hodgkin lymphoma, lymphocyte-rich of pelvic bones, sacrum, coccyx and associated joints	Condition
solid tumor and hematologic	36524761	T-cell/histiocyte rich large B-cell lymphoma of anterior mediastinum	Condition
solid tumor and hematologic	36524794	Pseudosarcomatous carcinoma of overlapping lesion of palate	Condition
solid tumor and hematologic	36524812	Malignant mastocytosis of pancreas, NOS	Condition
solid tumor and hematologic	36524826	Adenocarcinoma in adenomatous polyposis coli of cardia, NOS	Condition
solid tumor and hematologic	36524828	Neuroendocrine tumor, grade 2 of maxillary sinus	Condition
solid tumor and hematologic	36524844	Mixed tumor, malignant, NOS, of overlapping lesion of major salivary glands	Condition
solid tumor and hematologic	36524845	Malignant peripheral nerve sheath tumor, NOS, of acoustic nerve	Condition
solid tumor and hematologic	36524861	Hodgkin lymphoma, nodular sclerosis, NOS, of overlapping lesion of colon	Condition
solid tumor and hematologic	36524877	Spongioneuroblastoma of intestinal tract, NOS	Condition
solid tumor and hematologic	36524893	ALK positive large B-cell lymphoma of overlapping lesion of heart, mediastinum and pleura	Condition
solid tumor and hematologic	36524909	Mature T-cell lymphoma, NOS, of peritoneum, NOS	Condition
solid tumor and hematologic	36524910	Hemangiosarcoma of accessory sinus, NOS	Condition
solid tumor and hematologic	36524927	Alveolar adenocarcinoma of overlapping lesion of respiratory system and intrathoracic organs	Condition
solid tumor and hematologic	36524943	B lymphoblastic leukemia/lymphoma with t(1;19)(q23;p13.3); E2A-PBX1 (TCF3-PBX1) of nasopharynx, NOS	Condition
solid tumor and hematologic	36524960	NK/T-cell lymphoma, nasal and nasal type of clitorus	Condition
solid tumor and hematologic	36524962	Myoepithelial carcinoma of overlapping lesions of oropharynx	Condition
solid tumor and hematologic	36524976	Adenocarcinoma with mixed subtypes of endocrine gland, NOS	Condition
solid tumor and hematologic	36524992	Hodgkin lymphoma, nodular sclerosis, grade 1 of overlapping lesion of floor of mouth	Condition
solid tumor and hematologic	36524996	Glassy cell carcinoma of carotid body	Condition
solid tumor and hematologic	36525011	B lymphoblastic leukemia/lymphoma with hyperdiploidy of intestinal tract, NOS	Condition
solid tumor and hematologic	36525029	Marginal zone B-cell lymphoma, NOS, of mucosa of lower lip	Condition
solid tumor and hematologic	36525043	Ductal carcinoma in situ, solid type of skin of lip, NOS	Condition
solid tumor and hematologic	36525045	Cribriform carcinoma, NOS, of ill-defined sites within respiratory system	Condition
solid tumor and hematologic	36525062	Adenocarcinoma with cartilaginous and osseous metaplasia of nasal cavity	Condition
solid tumor and hematologic	36525078	Squamous cell carcinoma, small cell, nonkeratinizing of overlapping lesion of cervix uteri	Condition
solid tumor and hematologic	36525109	NK/T-cell lymphoma, nasal and nasal type of peripheral nerves and autonomic nervous system of head, face, and neck	Condition
solid tumor and hematologic	36525110	Interdigitating dendritic cell sarcoma of gastrointestinal tract, NOS	Condition
solid tumor and hematologic	36525127	Oxyphilic adenocarcinoma of tonsillar fossa	Condition
solid tumor and hematologic	36525163	Mucoepidermoid carcinoma of middle ear	Condition
solid tumor and hematologic	36525179	Papillary carcinoma in situ, NOS, of fundus of stomach	Condition
solid tumor and hematologic	36525263	Hodgkin granuloma of major salivary gland, NOS	Condition
solid tumor and hematologic	36525293	Papillary squamous cell carcinoma, non-invasive of bladder, NOS	Condition
solid tumor and hematologic	36525295	Anaplastic large cell lymphoma, T-cell and Null-cell type of palate, NOS	Condition
solid tumor and hematologic	36525329	Papillary urothelial carcinoma of urachus	Condition
solid tumor and hematologic	36525344	Glassy cell carcinoma of commissure of lip	Condition
solid tumor and hematologic	36525345	Mixed germ cell tumor of urinary system, NOS	Condition
solid tumor and hematologic	36525347	Leiomyosarcoma, NOS, of trigone of bladder	Condition
solid tumor and hematologic	36525379	Malignant lymphoma, NOS, of ureter	Condition
solid tumor and hematologic	36522058	Papillary carcinoma, NOS, of anal canal	Condition
solid tumor and hematologic	36522099	Malignant tumor, giant cell type of appendix	Condition
solid tumor and hematologic	36522106	Nodular melanoma of lateral wall of nasopharynx	Condition
solid tumor and hematologic	36522117	Squamous cell carcinoma, spindle cell of overlapping lesion of accessory sinuses	Condition
solid tumor and hematologic	36522156	Synovial sarcoma, spindle cell of mandible	Condition
solid tumor and hematologic	36522172	Giant cell tumor of bone, malignant of long bones of lower limb and associated joints	Condition
solid tumor and hematologic	36522190	Langerhans cell sarcoma of pyriform sinus	Condition
solid tumor and hematologic	36522192	Hodgkin lymphoma, lymphocyte depletion, NOS, of peripheral nerves and autonomic nervous system of upper limb and shoulder	Condition
solid tumor and hematologic	36522206	Fibroblastic reticular cell tumor of fallopian tube	Condition
solid tumor and hematologic	36522215	Plasmacytoma, extramedullary of larynx, NOS	Condition
solid tumor and hematologic	36522217	Myeloid or lymphoid neoplasm with FGFR1 abnormalities of overlapping lesions of oropharynx	Condition
solid tumor and hematologic	36522226	B lymphoblastic leukemia/lymphoma with t(12;21)(p13;q22); TEL-AML1 (ETV6-RUNX1) of kidney, NOS	Condition
solid tumor and hematologic	36522251	Hodgkin lymphoma, nodular sclerosis, cellular phase of vestibule of mouth	Condition
solid tumor and hematologic	36522258	Small cell sarcoma of spermatic cord	Condition
solid tumor and hematologic	36522265	Plasmacytoma, extramedullary of dorsal surface of tongue, NOS	Condition
solid tumor and hematologic	36522267	B lymphoblastic leukemia/lymphoma, NOS, of upper Gum	Condition
solid tumor and hematologic	36522276	B lymphoblastic leukemia/lymphoma with hypodiploidy (Hypodiploid ALL) of gallbladder	Condition
solid tumor and hematologic	36522281	Carcinoma, undifferentiated, NOS, of ampulla of Vater	Condition
solid tumor and hematologic	36522308	Malignant tumor, clear cell type of overlapping lesion of tongue	Condition
solid tumor and hematologic	36522358	Hodgkin lymphoma, nodular sclerosis, NOS, of lateral wall of oropharynx	Condition
solid tumor and hematologic	36522374	Hodgkin lymphoma, lymphocyte depletion, NOS, of overlapping lesion of breast	Condition
solid tumor and hematologic	36522390	Carcinoma, undifferentiated, NOS, of pelvis, NOS	Condition
solid tumor and hematologic	36522392	Papillary squamous cell carcinoma, non-invasive of upper lobe, lung	Condition
solid tumor and hematologic	36522406	Epithelioid sarcoma, NOS, of lateral wall of nasopharynx	Condition
solid tumor and hematologic	36522424	Adenocarcinoma in situ in tubulovillous adenoma of ethmoid sinus	Condition
solid tumor and hematologic	36522458	Small cell sarcoma of sigmoid colon	Condition
solid tumor and hematologic	36522460	Myxofibrosarcoma of parametrium	Condition
solid tumor and hematologic	36522465	Papillary adenocarcinoma, NOS, of overlapping lesion of major salivary glands	Condition
solid tumor and hematologic	36522467	Infiltrating duct carcinoma, NOS, of commissure of lip	Condition
solid tumor and hematologic	36522476	Malignant tumor, giant cell type of endometrium	Condition
solid tumor and hematologic	36522485	Tumor cells, malignant of overlapping lesion of stomach	Condition
solid tumor and hematologic	36522517	Spindle cell rhabdomyosarcoma of anterior surface of epiglottis	Condition
solid tumor and hematologic	36522540	Giant cell sarcoma of ileum	Condition
solid tumor and hematologic	36522549	Large cell carcinoma, NOS, of trigone of bladder	Condition
solid tumor and hematologic	36522558	Langerhans cell histiocytosis, disseminated of peripheral nerves and autonomic nervous system of pelvis	Condition
solid tumor and hematologic	36522560	Acute myeloid leukemia, t(8;21)(q22;q22) of lymph nodes of multiple regions	Condition
solid tumor and hematologic	36522567	Follicular lymphoma, grade 3 of urachus	Condition
solid tumor and hematologic	36522574	Myeloproliferative neoplasm, unclassifiable of anterior 2/3 of tongue, NOS	Condition
solid tumor and hematologic	36522576	Malignant fibrous histiocytoma of short bones of lower limb and associated joints	Condition
solid tumor and hematologic	36522583	Histiocytic sarcoma of orbit, NOS	Condition
solid tumor and hematologic	36522599	Hodgkin lymphoma, lymphocyte-rich of islets of Langerhans	Condition
solid tumor and hematologic	36522601	B lymphoblastic leukemia/lymphoma with hypodiploidy (Hypodiploid ALL) of lateral wall of bladder	Condition
solid tumor and hematologic	36522608	Squamous cell carcinoma in situ, NOS, of stomach, NOS	Condition
solid tumor and hematologic	36522667	Hemangioendothelioma, malignant of vertebral column	Condition
solid tumor and hematologic	36522676	Malignant peripheral nerve sheath tumor, NOS, of brain, NOS	Condition
solid tumor and hematologic	36522699	Adenocarcinoma with mixed subtypes of islets of Langerhans	Condition
solid tumor and hematologic	36522701	Myoepithelial carcinoma of overlapping lesion of male genital organs	Condition
solid tumor and hematologic	36522710	Mast cell sarcoma of lateral wall of bladder	Condition
solid tumor and hematologic	36522724	B lymphoblastic leukemia/lymphoma with hyperdiploidy of labium minus	Condition
solid tumor and hematologic	36522735	Desmoplastic small round cell tumor of overlapping lesion of lung	Condition
solid tumor and hematologic	36522742	Polymorphous adenocarcinoma of overlapping lesions of oropharynx	Condition
solid tumor and hematologic	36522776	Mixed type rhabdomyosarcoma of overlapping lesion of tonsil	Condition
solid tumor and hematologic	36522783	Histiocytic sarcoma of myometrium	Condition
solid tumor and hematologic	36522794	Burkitt lymphoma, NOS, of long bones of lower limb and associated joints	Condition
solid tumor and hematologic	36522799	Epithelioid sarcoma, NOS, of peritoneum, NOS	Condition
solid tumor and hematologic	36522810	Malignant tumor, giant cell type of overlapping lesion of digestive system	Condition
solid tumor and hematologic	36522819	Hodgkin lymphoma, nodular sclerosis, grade 2 of hematopoietic system, NOS	Condition
solid tumor and hematologic	36522833	Balloon cell melanoma of external lip, NOS	Condition
solid tumor and hematologic	36522851	Composite Hodgkin and non-Hodgkin lymphoma of cloacogenic zone	Condition
solid tumor and hematologic	36522869	Intestinal T-cell lymphoma of bone marrow	Condition
solid tumor and hematologic	36522874	Hodgkin lymphoma, lymphocyte depletion, NOS, of overlapping lesion of urinary organs	Condition
solid tumor and hematologic	36522876	Epithelioid leiomyosarcoma of female genital tract, NOS	Condition
solid tumor and hematologic	36522951	Adenocarcinoma in tubulovillous adenoma of overlapping lesion of other and unspecified parts of mouth	Condition
solid tumor and hematologic	36522967	Neurofibromatosis, NOS, of overlapping lesion of brain	Condition
solid tumor and hematologic	36522974	Papillary adenocarcinoma, NOS, of parametrium	Condition
solid tumor and hematologic	36522978	Malignant lymphoma, large B-cell, diffuse, immunoblastic, NOS, of stomach, NOS	Condition
solid tumor and hematologic	36522992	Granular cell carcinoma of dome of bladder	Condition
solid tumor and hematologic	36523001	Sezary syndrome of overlapping lesion of brain	Condition
solid tumor and hematologic	36523017	B lymphoblastic leukemia/lymphoma with t(1;19)(q23;p13.3); E2A-PBX1 (TCF3-PBX1) of retromolar area	Condition
solid tumor and hematologic	36523019	B-cell chronic lymphocytic leukemia/small lymphocytic lymphoma of liver	Condition
solid tumor and hematologic	36523035	Malignant lymphoma, mixed small and large cell, diffuse of long bones of upper limb, scapula and associated joints	Condition
solid tumor and hematologic	36523042	Hodgkin lymphoma, nodular sclerosis, cellular phase of external ear	Condition
solid tumor and hematologic	36523051	Hodgkin lymphoma, nodular sclerosis, NOS, of greater curvature of stomach, NOS	Condition
solid tumor and hematologic	36523058	Solitary fibrous tumor/Hemangiopericytoma, grade 1 of parietal lobe	Condition
solid tumor and hematologic	36523101	Spindle cell rhabdomyosarcoma of ciliary body	Condition
solid tumor and hematologic	36523103	Papillary carcinoma, NOS, of hepatic flexure of colon	Condition
solid tumor and hematologic	36523128	Pleomorphic carcinoma of central portion of breast	Condition
solid tumor and hematologic	36523158	Carcinosarcoma, embryonal of upper third of esophagus	Condition
solid tumor and hematologic	36523167	Balloon cell melanoma of lateral floor of mouth	Condition
solid tumor and hematologic	36523169	Ductal carcinoma in situ, solid type of dome of bladder	Condition
solid tumor and hematologic	36523176	B lymphoblastic leukemia/lymphoma with t(v;11q23); MLL rearranged of lateral wall of nasopharynx	Condition
solid tumor and hematologic	36523183	Melanoma in situ of clitorus	Condition
solid tumor and hematologic	36523192	Immunoproliferative small intestinal disease of meckel diverticulum	Condition
solid tumor and hematologic	36520562	Myeloid or lymphoid neoplasm with FGFR1 abnormalities of postcricoid region	Condition
solid tumor and hematologic	36520571	Myxoid liposarcoma of eyelid	Condition
solid tumor and hematologic	36520585	CNS embryonal tumor, NOS, of peripheral nerves and autonomic nervous system of lower limb and hip	Condition
solid tumor and hematologic	36520594	Large cell carcinoma, NOS, of overlapping lesion of urinary organs	Condition
solid tumor and hematologic	36520596	Fibroblastic reticular cell tumor of appendix	Condition
solid tumor and hematologic	36520601	Giant cell sarcoma of ill-defined sites within respiratory system	Condition
solid tumor and hematologic	36520610	Malignant peripheral nerve sheath tumor, NOS, of vulva, NOS	Condition
solid tumor and hematologic	36520612	Plasmacytoma, NOS, of posterior wall of hypopharynx	Condition
solid tumor and hematologic	36520626	Polymorphous adenocarcinoma of soft palate, NOS	Condition
solid tumor and hematologic	36520637	Malignant lymphoma, mixed small and large cell, diffuse of overlapping lesion of other and unspecified parts of mouth	Condition
solid tumor and hematologic	36520646	Medullary carcinoma, NOS, of tail of pancreas	Condition
solid tumor and hematologic	36520671	Epithelioid sarcoma, NOS, of frontal sinus	Condition
solid tumor and hematologic	36520678	Hodgkin granuloma of cervix uteri	Condition
solid tumor and hematologic	36520696	Myeloid sarcoma of overlapping lesion of connective, subcutaneous and other soft tissues	Condition
solid tumor and hematologic	36520703	B lymphoblastic leukemia/lymphoma with t(v;11q23); MLL rearranged of border of tongue	Condition
solid tumor and hematologic	36520710	Malignant tumor, spindle cell type of ill-defined sites within respiratory system	Condition
solid tumor and hematologic	36520712	Spindle cell carcinoma, NOS, of lower third of esophagus	Condition
solid tumor and hematologic	36520721	Hodgkin lymphoma, lymphocyte depletion, reticular of tonsil, NOS	Condition
solid tumor and hematologic	36520730	Malignant tumor, clear cell type of tonsillar fossa	Condition
solid tumor and hematologic	36520735	Acute basophilic leukemia of lymph nodes of axilla or arm	Condition
solid tumor and hematologic	36520737	Superficial spreading adenocarcinoma of lower third of esophagus	Condition
solid tumor and hematologic	36520744	Apocrine adenocarcinoma of overlapping lesion of vulva	Condition
solid tumor and hematologic	36520755	Ameloblastic fibrosarcoma of overlapping lesion of bones, joints and articular cartilage of limbs	Condition
solid tumor and hematologic	36520760	Mesenchymal chondrosarcoma of mandible	Condition
solid tumor and hematologic	36520769	Squamous intraepithelial neoplasia, high grade of abdominal esophagus	Condition
solid tumor and hematologic	36520771	Hodgkin lymphoma, nodular sclerosis, grade 1 of short bones of lower limb and associated joints	Condition
solid tumor and hematologic	36520787	Hepatoid adenocarcinoma of endometrium	Condition
solid tumor and hematologic	36520803	Large cell carcinoma with rhabdoid phenotype of cervical esophagus	Condition
solid tumor and hematologic	36520821	Lymphoplasmacytic lymphoma of lymph nodes of axilla or arm	Condition
solid tumor and hematologic	36520830	Myxoid leiomyosarcoma of conjunctiva	Condition
solid tumor and hematologic	36520903	Adenocarcinoma with cartilaginous and osseous metaplasia of prostate gland	Condition
solid tumor and hematologic	36520914	Adenocarcinoma in villous adenoma of exocervix	Condition
solid tumor and hematologic	36520928	Hodgkin lymphoma, lymphocyte depletion, diffuse fibrosis of lung, NOS	Condition
solid tumor and hematologic	36520953	Vipoma of body of pancreas	Condition
solid tumor and hematologic	36520962	Spindle cell sarcoma of splenic flexure of colon	Condition
solid tumor and hematologic	36520971	Langerhans cell sarcoma of colon, NOS	Condition
solid tumor and hematologic	36520980	B lymphoblastic leukemia/lymphoma with t(9;22)(q34;q11.2); BCR-ABL1 of middle lobe, lung	Condition
solid tumor and hematologic	36521005	Enterochromaffin cell carcinoid of body of stomach	Condition
solid tumor and hematologic	36521039	Spindle cell sarcoma of body of pancreas	Condition
solid tumor and hematologic	36521044	Malignant tumor, spindle cell type of specified parts of peritoneum	Condition
solid tumor and hematologic	36521046	Mature T-cell lymphoma, NOS, of cerebrum	Condition
solid tumor and hematologic	36521055	Hodgkin lymphoma, lymphocyte depletion, diffuse fibrosis of testis, NOS	Condition
solid tumor and hematologic	36521080	Large cell carcinoma, NOS, of corpus uteri	Condition
solid tumor and hematologic	36521103	Small cell sarcoma of supraglottis	Condition
solid tumor and hematologic	36521105	Mucinous adenocarcinoma of exocervix	Condition
solid tumor and hematologic	36521123	Desmoplastic melanoma, NOS, of overlapping lesion of tonsil	Condition
solid tumor and hematologic	36521130	Histiocytic sarcoma of overlapping lesion of pancreas	Condition
solid tumor and hematologic	36521139	Lymphoplasmacytic lymphoma of laryngeal cartilage	Condition
solid tumor and hematologic	36521144	Follicular dendritic cell sarcoma of overlapping lesion of lip, oral cavity and pharynx	Condition
solid tumor and hematologic	36521148	Mature T-cell lymphoma, NOS, of optic nerve	Condition
solid tumor and hematologic	36521221	Histiocytic sarcoma of lymph nodes of multiple regions	Condition
solid tumor and hematologic	36521228	Cribriform carcinoma in situ of overlapping lesion of respiratory system and intrathoracic organs	Condition
solid tumor and hematologic	36521246	Mixed liposarcoma of overlapping lesion of retroperitoneum and peritoneum	Condition
solid tumor and hematologic	36521248	Hodgkin lymphoma, mixed cellularity, NOS, of descended testis	Condition
solid tumor and hematologic	36521271	Giant cell carcinoma of frontal sinus	Condition
solid tumor and hematologic	36521273	Low cumulative sun damage melanoma of mucosa of lower lip	Condition
solid tumor and hematologic	36521289	Epithelioma, malignant of overlapping lesion of eye and adnexa	Condition
solid tumor and hematologic	36521296	Burkitt lymphoma, NOS, of overlapping lesion of floor of mouth	Condition
solid tumor and hematologic	36521312	Plasmacytoma, NOS, of pylorus	Condition
solid tumor and hematologic	36521339	Dedifferentiated chordoma of long bones of lower limb and associated joints	Condition
solid tumor and hematologic	36521346	Adenocarcinoma with apocrine metaplasia of external ear	Condition
solid tumor and hematologic	36521348	Squamous cell carcinoma, keratinizing, NOS, of overlapping lesion of vulva	Condition
solid tumor and hematologic	36521364	Malignant tumor, spindle cell type of liver	Condition
solid tumor and hematologic	36521373	Embryonal carcinoma, NOS, of mediastinum, NOS	Condition
solid tumor and hematologic	36521378	ALK positive large B-cell lymphoma of overlapping lesion of small intestine	Condition
solid tumor and hematologic	36521403	Myosarcoma of peripheral nerves and autonomic nervous system of head, face, and neck	Condition
solid tumor and hematologic	36521412	Adenocarcinoma in tubulovillous adenoma of clitorus	Condition
solid tumor and hematologic	36521430	Liposarcoma, well differentiated, NOS, of overlapping lesion of peripheral nerves and autonomic nervous system	Condition
solid tumor and hematologic	36521446	Squamous cell carcinoma with horn formation of thyroid gland	Condition
solid tumor and hematologic	36521505	Malignant tumor, giant cell type of ampulla of Vater	Condition
solid tumor and hematologic	36521507	Meningioma, malignant of acoustic nerve	Condition
solid tumor and hematologic	36521512	Hodgkin lymphoma, nodular sclerosis, cellular phase of anterior 2/3 of tongue, NOS	Condition
solid tumor and hematologic	36521514	Squamous cell carcinoma with horn formation of overlapping lesion of stomach	Condition
solid tumor and hematologic	36521537	Cloacogenic carcinoma of choroid	Condition
solid tumor and hematologic	36521539	Malignant lymphoma, NOS, of tail of pancreas	Condition
solid tumor and hematologic	36521548	Hepatoid adenocarcinoma of descending colon	Condition
solid tumor and hematologic	36521582	Hodgkin lymphoma, nodular sclerosis, cellular phase of rectum, NOS	Condition
solid tumor and hematologic	36521587	Langerhans cell sarcoma of overlapping lesion of tonsil	Condition
solid tumor and hematologic	36521596	Acute myeloid leukemia with abnormal marrow eosinophils of lymph nodes of head, face and neck	Condition
solid tumor and hematologic	36521607	B lymphoblastic leukemia/lymphoma with t(1;19)(q23;p13.3); E2A-PBX1 (TCF3-PBX1) of upper lobe, lung	Condition
solid tumor and hematologic	36521632	Malignant melanoma, NOS, of endocervix	Condition
solid tumor and hematologic	36521637	Myxosarcoma of overlapping lesion of connective, subcutaneous and other soft tissues	Condition
solid tumor and hematologic	36521639	Urothelial carcinoma, sarcomatoid of endocervix	Condition
solid tumor and hematologic	36521641	Carcinosarcoma, embryonal of urachus	Condition
solid tumor and hematologic	36525380	Ameloblastic fibrosarcoma of bone, NOS	Condition
solid tumor and hematologic	36525395	Squamous cell carcinoma in situ with questionable stromal invasion of parotid gland	Condition
solid tumor and hematologic	36525412	ALK positive large B-cell lymphoma of colon, NOS	Condition
solid tumor and hematologic	36525429	Myeloproliferative neoplasm, unclassifiable of overlapping lesion of billiary tract	Condition
solid tumor and hematologic	36525444	Scirrhous adenocarcinoma of gastric antrum	Condition
solid tumor and hematologic	36525445	Hodgkin granuloma of peripheral nerves and autonomic nervous system of abdomen	Condition
solid tumor and hematologic	36525446	Hodgkin granuloma of endocervix	Condition
solid tumor and hematologic	36525447	Squamous cell carcinoma, large cell, nonkeratinizing, NOS, of sublingual gland	Condition
solid tumor and hematologic	36525461	Oxyphilic adenocarcinoma of overlapping lesion of endocrine glands and related structures	Condition
solid tumor and hematologic	36525463	Epithelioma, malignant of tonsil, NOS	Condition
solid tumor and hematologic	36525478	Hodgkin lymphoma, nodular sclerosis, grade 1 of lateral wall of oropharynx	Condition
solid tumor and hematologic	36525495	Melanotic schwannoma of occipital lobe	Condition
solid tumor and hematologic	36525529	Follicular dendritic cell sarcoma of overlapping lesion of billiary tract	Condition
solid tumor and hematologic	36525530	Carcinoma simplex of islets of Langerhans	Condition
solid tumor and hematologic	36525545	Myoepithelial carcinoma of overlapping lesion of hypopharynx	Condition
solid tumor and hematologic	36525561	Teratocarcinoma of specified parts of peritoneum	Condition
solid tumor and hematologic	36525562	Low cumulative sun damage melanoma of external lip, NOS	Condition
solid tumor and hematologic	36525596	Large cell carcinoma with rhabdoid phenotype of ileum	Condition
solid tumor and hematologic	36525597	Squamous cell carcinoma with horn formation of tonsil, NOS	Condition
solid tumor and hematologic	36525611	Cribriform carcinoma in situ of sublingual gland	Condition
solid tumor and hematologic	36525613	Follicular lymphoma, grade 3 of pharynx, NOS	Condition
solid tumor and hematologic	36525679	HHV8 positive diffuse large B-cell lymphoma of brain, NOS	Condition
solid tumor and hematologic	36525680	Pleomorphic liposarcoma of other specified parts of male genital organs	Condition
solid tumor and hematologic	36525713	Mixed germ cell tumor of aortic body and other paraganglia	Condition
solid tumor and hematologic	36525730	Langerhans cell sarcoma of bone marrow	Condition
solid tumor and hematologic	36525747	Carcinoma, diffuse type of cloacogenic zone	Condition
solid tumor and hematologic	36525748	T-cell/histiocyte rich large B-cell lymphoma of nipple	Condition
solid tumor and hematologic	36525763	B lymphoblastic leukemia/lymphoma with t(v;11q23); MLL rearranged of overlapping lesion of billiary tract	Condition
solid tumor and hematologic	36525813	Hodgkin lymphoma, lymphocyte depletion, reticular of hematopoietic system, NOS	Condition
solid tumor and hematologic	36525814	Acinar cell cystadenocarcinoma of retromolar area	Condition
solid tumor and hematologic	36525846	Malignant melanoma, NOS, of posterior wall of hypopharynx	Condition
solid tumor and hematologic	36525863	Precancerous melanosis, NOS, of eyelid	Condition
solid tumor and hematologic	36525865	Malignant tumor, small cell type of vestibule of mouth	Condition
solid tumor and hematologic	36525895	Malignant lymphoma, non-Hodgkin, NOS, of overlapping lesion of breast	Condition
solid tumor and hematologic	36525896	Squamous cell carcinoma, microinvasive of lacrimal gland	Condition
solid tumor and hematologic	36525898	Mast cell sarcoma of posterior wall of nasopharynx	Condition
solid tumor and hematologic	36525913	Hodgkin lymphoma, NOS, of nasal cavity	Condition
solid tumor and hematologic	36525930	Infiltrating ductular carcinoma of overlapping lesion of pancreas	Condition
solid tumor and hematologic	36525932	Hepatoid adenocarcinoma of ill-defined sites within respiratory system	Condition
solid tumor and hematologic	36525947	Mast cell sarcoma of base of tongue, NOS	Condition
solid tumor and hematologic	36525948	Sarcoma, NOS, of overlapping lesion of brain and central nervous system	Condition
solid tumor and hematologic	36525965	B lymphoblastic leukemia/lymphoma with hypodiploidy (Hypodiploid ALL) of overlapping lesion of palate	Condition
solid tumor and hematologic	36525995	Intravascular large B-cell lymphoma of palate, NOS	Condition
solid tumor and hematologic	36525996	Adenocarcinoma in villous adenoma of epididymis	Condition
solid tumor and hematologic	36526048	B-cell chronic lymphocytic leukemia/small lymphocytic lymphoma of overlapping lesion of lip	Condition
solid tumor and hematologic	36526065	Mature T-cell lymphoma, NOS, of middle ear	Condition
solid tumor and hematologic	36526095	Solid carcinoma, NOS, of fundus of stomach	Condition
solid tumor and hematologic	36526097	Dedifferentiated liposarcoma of central portion of breast	Condition
solid tumor and hematologic	36526098	Hodgkin lymphoma, NOS, of middle lobe, lung	Condition
solid tumor and hematologic	36526099	B lymphoblastic leukemia/lymphoma with t(12;21)(p13;q22); TEL-AML1 (ETV6-RUNX1) of overlapping lesion of female genital organs	Condition
solid tumor and hematologic	36526114	Cribriform carcinoma, NOS, of mucosa of upper lip	Condition
solid tumor and hematologic	36526129	Dedifferentiated liposarcoma of posterior wall of oropharynx	Condition
solid tumor and hematologic	36526131	Malignant histiocytosis of greater curvature of stomach, NOS	Condition
solid tumor and hematologic	36526148	Malignant tumor, giant cell type of overlapping lesion of brain and central nervous system	Condition
solid tumor and hematologic	36526162	Embryonal rhabdomyosarcoma, NOS, of cornea, NOS	Condition
solid tumor and hematologic	36526163	Malignant tumor, small cell type of upper respiratory tract, NOS	Condition
solid tumor and hematologic	36526179	Scirrhous adenocarcinoma of pancreas, NOS	Condition
solid tumor and hematologic	36526197	Squamous cell carcinoma, microinvasive of overlapping lesion of female genital organs	Condition
solid tumor and hematologic	36526232	Interdigitating dendritic cell sarcoma of transverse colon	Condition
solid tumor and hematologic	36526266	Follicular lymphoma, NOS, of uvula	Condition
solid tumor and hematologic	36526297	Squamous cell carcinoma in situ, NOS, of overlapping lesion of penis	Condition
solid tumor and hematologic	36526313	Plasmablastic lymphoma of hypopharyngeal aspect of aryepiglottic fold	Condition
solid tumor and hematologic	36526316	Liposarcoma, well differentiated, NOS, of male genital organs, NOS	Condition
solid tumor and hematologic	36526329	Mantle cell lymphoma of cloacogenic zone	Condition
solid tumor and hematologic	36526346	B lymphoblastic leukemia/lymphoma with t(5;14)(q31;q32); IL3-IGH of overlapping lesion of tongue	Condition
solid tumor and hematologic	36526380	Fascial fibrosarcoma of upper lobe, lung	Condition
solid tumor and hematologic	36526399	B lymphoblastic leukemia/lymphoma with hypodiploidy (Hypodiploid ALL) of soft palate, NOS	Condition
solid tumor and hematologic	36526413	Mixed type rhabdomyosarcoma of sphenoid sinus	Condition
solid tumor and hematologic	36526433	Scirrhous adenocarcinoma of overlapping lesion of lung	Condition
solid tumor and hematologic	36526448	Intravascular large B-cell lymphoma of abdominal esophagus	Condition
solid tumor and hematologic	36526464	Nodular melanoma of retromolar area	Condition
solid tumor and hematologic	36526500	Clear cell adenocarcinoma, NOS, of labium minus	Condition
solid tumor and hematologic	36526515	Hodgkin lymphoma, nodular sclerosis, NOS, of lateral wall of nasopharynx	Condition
solid tumor and hematologic	36526550	Neoplasm, malignant of peripheral nerves and autonomic nervous system of upper limb and shoulder	Condition
solid tumor and hematologic	36526565	Neurofibromatosis, NOS, of peripheral nerves and autonomic nervous system of trunk, NOS	Condition
solid tumor and hematologic	36526582	Giant cell sarcoma of body of stomach	Condition
solid tumor and hematologic	36526616	Ectomesenchymoma of spermatic cord	Condition
solid tumor and hematologic	36526617	Adenocarcinoma in situ in villous adenoma of tonsil, NOS	Condition
solid tumor and hematologic	36526649	Precursor T-cell lymphoblastic leukemia of connective, Subcutaneous and other soft tissues, NOS	Condition
solid tumor and hematologic	36526682	Mucin-producing adenocarcinoma of renal pelvis	Condition
solid tumor and hematologic	36526684	Tubular adenocarcinoma of pylorus	Condition
solid tumor and hematologic	36526697	Basaloid carcinoma of hypopharyngeal aspect of aryepiglottic fold	Condition
solid tumor and hematologic	36526698	Malignant melanoma, NOS, of acoustic nerve	Condition
solid tumor and hematologic	36526700	Hodgkin granuloma of eyelid	Condition
solid tumor and hematologic	36526714	Myeloid or lymphoid neoplasm with PDGFRA rearrangement of nasopharynx, NOS	Condition
solid tumor and hematologic	36519472	Carcinosarcoma, NOS, of soft palate, NOS	Condition
solid tumor and hematologic	36519488	T-cell large granular lymphocytic leukemia of long bones of lower limb and associated joints	Condition
solid tumor and hematologic	36519502	Histiocytic sarcoma of urinary system, NOS	Condition
solid tumor and hematologic	36519503	Splenic marginal zone B-cell lymphoma of lymph nodes of axilla or arm	Condition
solid tumor and hematologic	36519504	Hodgkin lymphoma, lymphocyte depletion, NOS, of descended testis	Condition
solid tumor and hematologic	36519537	Composite Hodgkin and non-Hodgkin lymphoma of anterior mediastinum	Condition
solid tumor and hematologic	36519538	Epithelioid sarcoma, NOS, of subglottis	Condition
solid tumor and hematologic	36519569	Malignant melanoma, NOS, of body of penis	Condition
solid tumor and hematologic	36519572	Composite Hodgkin and non-Hodgkin lymphoma of bladder neck	Condition
solid tumor and hematologic	36519588	Sclerotic fibroma of long bones of lower limb and associated joints	Condition
solid tumor and hematologic	36519589	Malignant melanoma, NOS, of renal pelvis	Condition
solid tumor and hematologic	36519603	Mixed tumor, malignant, NOS, of palate, NOS	Condition
solid tumor and hematologic	36519605	Papillary adenocarcinoma, NOS, of accessory sinus, NOS	Condition
solid tumor and hematologic	36519619	Desmoplastic melanoma, NOS, of posterior wall of nasopharynx	Condition
solid tumor and hematologic	36519620	Myxofibrosarcoma of hypopharynx, NOS	Condition
solid tumor and hematologic	36519621	NK/T-cell lymphoma, nasal and nasal type of upper-outer quadrant of breast	Condition
solid tumor and hematologic	36519638	Epithelioid leiomyosarcoma of duodenum	Condition
solid tumor and hematologic	36519639	Liposarcoma, well differentiated, NOS, of paraurethral gland	Condition
solid tumor and hematologic	36519654	Myeloid or lymphoid neoplasm with PDGFRA rearrangement of overlapping lesion of rectum, anus and anal canal	Condition
solid tumor and hematologic	36519670	Squamous cell carcinoma, microinvasive of eye, NOS	Condition
solid tumor and hematologic	36519686	Adenocarcinoma, NOS, of external upper lip	Condition
solid tumor and hematologic	36519687	Glassy cell carcinoma of overlapping lesion of respiratory system and intrathoracic organs	Condition
solid tumor and hematologic	36519688	Solitary fibrous tumor, malignant of ovary	Condition
solid tumor and hematologic	36519703	Mucosal lentiginous melanoma of external lower lip	Condition
solid tumor and hematologic	36519705	Desmoplastic small round cell tumor of bone of limb, NOS	Condition
solid tumor and hematologic	36519737	Myeloid or lymphoid neoplasm with PDGFRA rearrangement of sphenoid sinus	Condition
solid tumor and hematologic	36519738	Pleomorphic carcinoma of conjunctiva	Condition
solid tumor and hematologic	36519756	Urothelial carcinoma, micropapillary of vagina, NOS	Condition
solid tumor and hematologic	36519773	Epithelioid cell melanoma of tonsillar pillar	Condition
solid tumor and hematologic	36519806	Adenocarcinoma with neuroendocrine differentiation of fallopian tube	Condition
solid tumor and hematologic	36519837	Kaposi sarcoma of peripheral nerves and autonomic nervous system of lower limb and hip	Condition
solid tumor and hematologic	36519840	Desmoplastic small round cell tumor of vallecula	Condition
solid tumor and hematologic	36519853	Precursor cell lymphoblastic lymphoma, NOS, of appendix	Condition
solid tumor and hematologic	36519857	Desmoplastic small round cell tumor of sublingual gland	Condition
solid tumor and hematologic	36519871	Epithelioma, malignant of abdominal esophagus	Condition
solid tumor and hematologic	36519872	Enterochromaffin cell carcinoid of overlapping lesion of small intestine	Condition
solid tumor and hematologic	36519873	Plasmablastic lymphoma of lacrimal gland	Condition
solid tumor and hematologic	36519887	Superficial spreading adenocarcinoma of base of tongue, NOS	Condition
solid tumor and hematologic	36519890	Hodgkin lymphoma, nodular sclerosis, cellular phase of maxillary sinus	Condition
solid tumor and hematologic	36519906	Dedifferentiated chordoma of endocrine gland, NOS	Condition
solid tumor and hematologic	36519921	Papillary squamous cell carcinoma, non-invasive of conjunctiva	Condition
solid tumor and hematologic	36519922	Carcinofibroma of uterus, NOS	Condition
solid tumor and hematologic	36519938	Small cell carcinoma, fusiform cell of tail of pancreas	Condition
solid tumor and hematologic	36519939	Adenoid basal carcinoma of clitorus	Condition
solid tumor and hematologic	36519940	Plasmacytoma, extramedullary of overlapping lesion of colon	Condition
solid tumor and hematologic	36519955	Plasmacytoma, NOS, of gastric antrum	Condition
solid tumor and hematologic	36519970	Adenoid basal carcinoma of exocervix	Condition
solid tumor and hematologic	36519972	Endometrioid adenocarcinoma, secretory variant of parametrium	Condition
solid tumor and hematologic	36519974	Hodgkin lymphoma, nodular sclerosis, cellular phase of urethra	Condition
solid tumor and hematologic	36520004	Proliferative dermal lesion in congenital nevus of skin of lower limb and hip	Condition
solid tumor and hematologic	36520006	Leiomyosarcoma, NOS, of overlapping lesion of female genital organs	Condition
solid tumor and hematologic	36520055	Interdigitating dendritic cell sarcoma of temporal lobe	Condition
solid tumor and hematologic	36520056	Urothelial carcinoma, sarcomatoid of cornea, NOS	Condition
solid tumor and hematologic	36520071	Pseudosarcomatous carcinoma of soft palate, NOS	Condition
solid tumor and hematologic	36520087	Squamous cell carcinoma, spindle cell of uvula	Condition
solid tumor and hematologic	36520122	Small cell sarcoma of broad ligament	Condition
solid tumor and hematologic	36520124	Myeloid or lymphoid neoplasm with PDGFRA rearrangement of ileum	Condition
solid tumor and hematologic	36520137	Mucin-producing adenocarcinoma of external lip, NOS	Condition
solid tumor and hematologic	36520139	B-cell chronic lymphocytic leukemia/small lymphocytic lymphoma of intrahepatic bile duct	Condition
solid tumor and hematologic	36520156	Small cell carcinoma, NOS, of esophagus, NOS	Condition
solid tumor and hematologic	36520173	Craniopharyngioma, papillary of parietal lobe	Condition
solid tumor and hematologic	36520191	Mast cell sarcoma of connective, Subcutaneous and other soft tissues of upper limb and shoulder	Condition
solid tumor and hematologic	36520221	Malignant teratoma, intermediate of upper respiratory tract, NOS	Condition
solid tumor and hematologic	36520223	Epithelioid cell melanoma of upper third of esophagus	Condition
solid tumor and hematologic	36520224	Papillary carcinoma, NOS, of ureteric orifice	Condition
solid tumor and hematologic	36520240	Embryonal carcinoma, NOS, of cranial nerve, NOS	Condition
solid tumor and hematologic	36520254	Mucinous adenocarcinoma of labium minus	Condition
solid tumor and hematologic	36520256	Amelanotic melanoma of gum, NOS	Condition
solid tumor and hematologic	36520257	Plasmablastic lymphoma of lateral wall of bladder	Condition
solid tumor and hematologic	36520272	High grade surface osteosarcoma of bones of skull and face and associated joints	Condition
solid tumor and hematologic	36520288	Liposarcoma, NOS, of short bones of upper limb and associated joints	Condition
solid tumor and hematologic	36520290	Adenosquamous carcinoma of upper-inner quadrant of breast	Condition
solid tumor and hematologic	36520291	Neuroendocrine tumor, grade 2 of gastrointestinal tract, NOS	Condition
solid tumor and hematologic	36520305	Composite Hodgkin and non-Hodgkin lymphoma of spinal cord	Condition
solid tumor and hematologic	36520307	Protoplasmic astrocytoma of optic nerve	Condition
solid tumor and hematologic	36520308	Mixed liposarcoma of connective, Subcutaneous and other soft tissues of trunk, NOS	Condition
solid tumor and hematologic	36520356	Alveolar rhabdomyosarcoma of cornea, NOS	Condition
solid tumor and hematologic	36520371	Malignant lymphoma, non-Hodgkin, NOS, of overlapping lesion of larynx	Condition
solid tumor and hematologic	36520372	B lymphoblastic leukemia/lymphoma with t(1;19)(q23;p13.3); E2A-PBX1 (TCF3-PBX1) of overlapping lesion of lip, oral cavity and pharynx	Condition
solid tumor and hematologic	36520389	Primary effusion lymphoma of upper lobe, lung	Condition
solid tumor and hematologic	36520391	Infiltrating duct carcinoma, NOS, of anterior floor of mouth	Condition
solid tumor and hematologic	36520406	Chondroid chordoma of overlapping lesion of connective, subcutaneous and other soft tissues	Condition
solid tumor and hematologic	36520422	Large cell neuroendocrine carcinoma of conjunctiva	Condition
solid tumor and hematologic	36520425	Adenocarcinoma with cartilaginous and osseous metaplasia of upper third of esophagus	Condition
solid tumor and hematologic	36520475	Carcinoma with osteoclast-like giant cells of retromolar area	Condition
solid tumor and hematologic	36520492	Myoepithelial carcinoma of endocervix	Condition
solid tumor and hematologic	36526717	B lymphoblastic leukemia/lymphoma with hyperdiploidy of pancreas, NOS	Condition
solid tumor and hematologic	36526732	Lymphoepithelial carcinoma of overlapping lesion of palate	Condition
solid tumor and hematologic	36526733	Malignant tumor, spindle cell type of corpus uteri	Condition
solid tumor and hematologic	36526747	Papillary carcinoma, NOS, of oropharynx, NOS	Condition
solid tumor and hematologic	36526750	Epithelioid leiomyosarcoma of small intestine, NOS	Condition
solid tumor and hematologic	36526765	Spindle cell melanoma, NOS, of body of penis	Condition
solid tumor and hematologic	36526766	Embryonal rhabdomyosarcoma, NOS, of mediastinum, NOS	Condition
solid tumor and hematologic	36526797	Large cell carcinoma, NOS, of sphenoid sinus	Condition
solid tumor and hematologic	36526799	Mast cell sarcoma of overlapping lesion of bones, joints and articular cartilage of limbs	Condition
solid tumor and hematologic	36526816	Myxoid liposarcoma of peripheral nerves and autonomic nervous system of abdomen	Condition
solid tumor and hematologic	36526817	B lymphoblastic leukemia/lymphoma, NOS, of overlapping lesion of urinary organs	Condition
solid tumor and hematologic	36526833	Squamous cell carcinoma, microinvasive of soft palate, NOS	Condition
solid tumor and hematologic	36526849	Precursor T-cell lymphoblastic leukemia of lymph node, NOS	Condition
solid tumor and hematologic	36526901	Mucinous adenocarcinoma of ventral surface of tongue, NOS	Condition
solid tumor and hematologic	36526916	Carcinosarcoma, NOS, of posterior wall of oropharynx	Condition
solid tumor and hematologic	36526931	Systemic EBV positive T-cell lymphoproliferative disease of childhood of oropharynx, NOS	Condition
solid tumor and hematologic	36526966	Follicular lymphoma, grade 3 of frontal lobe	Condition
solid tumor and hematologic	36526967	Adenocarcinoma in villous adenoma of pancreatic duct	Condition
solid tumor and hematologic	36526982	Epithelioid hemangioendothelioma, NOS, of mandible	Condition
solid tumor and hematologic	36526984	Microcystic adnexal carcinoma of eyelid	Condition
solid tumor and hematologic	36527015	Leiomyosarcoma, NOS, of peripheral nerves and autonomic nervous system of upper limb and shoulder	Condition
solid tumor and hematologic	36527033	Malignant tumor, small cell type of body of pancreas	Condition
solid tumor and hematologic	36527034	Myxoid leiomyosarcoma of penis, NOS	Condition
solid tumor and hematologic	36527049	Enterochromaffin-like cell tumor of lung, NOS	Condition
solid tumor and hematologic	36527051	Epithelioid leiomyosarcoma of eye, NOS	Condition
solid tumor and hematologic	36527065	B lymphoblastic leukemia/lymphoma with t(12;21)(p13;q22); TEL-AML1 (ETV6-RUNX1) of pyriform sinus	Condition
solid tumor and hematologic	36527081	Desmoplastic small round cell tumor of overlapping lesion of male genital organs	Condition
solid tumor and hematologic	36527082	Adenocarcinoma in situ in tubulovillous adenoma of overlapping lesion of female genital organs	Condition
solid tumor and hematologic	36527099	Hodgkin lymphoma, lymphocyte depletion, diffuse fibrosis of frontal sinus	Condition
solid tumor and hematologic	36527100	Neuroepithelioma, NOS, of cerebrum	Condition
solid tumor and hematologic	36527133	Undifferentiated sarcoma of eyelid	Condition
solid tumor and hematologic	36527149	Small cell sarcoma of extrahepatic bile duct	Condition
solid tumor and hematologic	36527150	Fibroblastic liposarcoma of bone, NOS	Condition
solid tumor and hematologic	36527165	Urothelial carcinoma, sarcomatoid of lacrimal gland	Condition
solid tumor and hematologic	36527166	Ewing sarcoma of overlapping lesion of bones, joints and articular cartilage of limbs	Condition
solid tumor and hematologic	36527167	Undifferentiated sarcoma of urethra	Condition
solid tumor and hematologic	36527183	Carcinoma, undifferentiated, NOS, of glottis	Condition
solid tumor and hematologic	36527184	Spindle cell sarcoma of nasal cavity	Condition
solid tumor and hematologic	36527202	Goblet cell carcinoid of colon, NOS	Condition
solid tumor and hematologic	36527217	Hodgkin lymphoma, nodular sclerosis, NOS, of trigone of bladder	Condition
solid tumor and hematologic	36527252	Carcinosarcoma, NOS, of gallbladder	Condition
solid tumor and hematologic	36527268	Malignant tumor, clear cell type of extrahepatic bile duct	Condition
solid tumor and hematologic	36527269	Medulloepithelioma, NOS, of ventricle, NOS	Condition
solid tumor and hematologic	36527283	Enteroglucagonoma, malignant of pancreatic duct	Condition
solid tumor and hematologic	36527332	Giant cell glioblastoma of cauda equina	Condition
solid tumor and hematologic	36527334	Papillary carcinoma, NOS, of body of pancreas	Condition
solid tumor and hematologic	36527350	B lymphoblastic leukemia/lymphoma with hyperdiploidy of bladder, NOS	Condition
solid tumor and hematologic	36527351	Small cell carcinoma, fusiform cell of descending colon	Condition
solid tumor and hematologic	36527385	Squamous cell carcinoma in situ with questionable stromal invasion of soft palate, NOS	Condition
solid tumor and hematologic	36527402	Follicular lymphoma, grade 2 of overlapping lesion of lip, oral cavity and pharynx	Condition
solid tumor and hematologic	36527417	Malignant histiocytosis of middle lobe, lung	Condition
solid tumor and hematologic	36527419	Large cell carcinoma with rhabdoid phenotype of testis, NOS	Condition
solid tumor and hematologic	36527434	Adenocarcinoma with mixed subtypes of retromolar area	Condition
solid tumor and hematologic	36527467	Ectomesenchymoma of nasal cavity	Condition
solid tumor and hematologic	36527486	Embryonal rhabdomyosarcoma, NOS, of ventral surface of tongue, NOS	Condition
solid tumor and hematologic	36527534	Urothelial carcinoma, sarcomatoid of eye, NOS	Condition
solid tumor and hematologic	36527583	Cystic hypersecretory carcinoma of intrahepatic bile duct	Condition
solid tumor and hematologic	36527584	B lymphoblastic leukemia/lymphoma with t(9;22)(q34;q11.2); BCR-ABL1 of axillary tail of breast	Condition
solid tumor and hematologic	36527585	Plasmablastic lymphoma of upper third of esophagus	Condition
solid tumor and hematologic	36527600	Stromal sarcoma, NOS, of ascending colon	Condition
solid tumor and hematologic	36527603	Angioimmunoblastic T-cell lymphoma of anterior 2/3 of tongue, NOS	Condition
solid tumor and hematologic	36527651	Mesothelioma, biphasic, malignant of overlapping lesion of lung	Condition
solid tumor and hematologic	36527652	Follicular lymphoma, grade 1 of border of tongue	Condition
solid tumor and hematologic	36527666	B lymphoblastic leukemia/lymphoma with t(v;11q23); MLL rearranged of overlapping lesion of other and unspecified parts of mouth	Condition
solid tumor and hematologic	36527667	Round cell liposarcoma of penis, NOS	Condition
solid tumor and hematologic	36527668	Adenocarcinoma with squamous metaplasia of middle ear	Condition
solid tumor and hematologic	36527683	B lymphoblastic leukemia/lymphoma with t(v;11q23); MLL rearranged of parametrium	Condition
solid tumor and hematologic	36527701	B lymphoblastic leukemia/lymphoma with t(5;14)(q31;q32); IL3-IGH of overlapping lesions of oropharynx	Condition
solid tumor and hematologic	36527703	Oligodendroblastoma of brain, NOS	Condition
solid tumor and hematologic	36527717	Follicular lymphoma, grade 3 of gum, NOS	Condition
solid tumor and hematologic	36527718	Adenosquamous carcinoma of other specified parts of pancreas	Condition
solid tumor and hematologic	36527736	Follicular lymphoma, grade 3 of vertebral column	Condition
solid tumor and hematologic	36527751	Malignant lymphoma, non-Hodgkin, NOS, of parametrium	Condition
solid tumor and hematologic	36527752	Basal cell adenocarcinoma of overlapping lesion of eye and adnexa	Condition
solid tumor and hematologic	36527768	Cribriform carcinoma in situ of posterior wall of hypopharynx	Condition
solid tumor and hematologic	36527769	Malignant fibrous histiocytoma of urachus	Condition
solid tumor and hematologic	36527784	Lymphoplasmacytic lymphoma of pancreatic duct	Condition
solid tumor and hematologic	36527817	Undifferentiated sarcoma of splenic flexure of colon	Condition
solid tumor and hematologic	36527851	Chronic neutrophilic leukemia of lymph nodes of inguinal region or leg	Condition
solid tumor and hematologic	36527867	Mantle cell lymphoma of eye, NOS	Condition
solid tumor and hematologic	36527869	Yolk sac tumor, NOS, of carotid body	Condition
solid tumor and hematologic	36527886	Precursor T-cell lymphoblastic leukemia of overlapping lesion of small intestine	Condition
solid tumor and hematologic	36527900	Adenocarcinoma in adenomatous polyp of tail of pancreas	Condition
solid tumor and hematologic	36527904	Adenocarcinoma with apocrine metaplasia of labium majus	Condition
solid tumor and hematologic	36527918	Chondroid chordoma of peripheral nerves and autonomic nervous system of trunk, NOS	Condition
solid tumor and hematologic	36527920	Carcinoma ex pleomorphic adenoma of ethmoid sinus	Condition
solid tumor and hematologic	36520506	Alveolar rhabdomyosarcoma of connective, Subcutaneous and other soft tissues of trunk, NOS	Condition
solid tumor and hematologic	36520508	Papillary squamous cell carcinoma, non-invasive of border of tongue	Condition
solid tumor and hematologic	36520522	Adenoid cystic carcinoma of overlapping lesion of larynx	Condition
solid tumor and hematologic	36520525	Myeloproliferative neoplasm, unclassifiable of tonsil, NOS	Condition
solid tumor and hematologic	36520555	B lymphoblastic leukemia/lymphoma with t(v;11q23); MLL rearranged of palate, NOS	Condition
solid tumor and hematologic	36520557	Mullerian mixed tumor of intestinal tract, NOS	Condition
solid tumor and hematologic	36520574	Papillary squamous cell carcinoma of renal pelvis	Condition
solid tumor and hematologic	36520589	Papillary cystadenocarcinoma, NOS, of soft palate, NOS	Condition
solid tumor and hematologic	36520608	Gastrinoma of gastric antrum	Condition
solid tumor and hematologic	36520640	Adenocarcinoma in situ in villous adenoma of superior wall of nasopharynx	Condition
solid tumor and hematologic	36520672	B lymphoblastic leukemia/lymphoma, NOS, of peripheral nerves and autonomic nervous system of thorax	Condition
solid tumor and hematologic	36520675	B lymphoblastic leukemia/lymphoma with hyperdiploidy of intrahepatic bile duct	Condition
solid tumor and hematologic	36520690	Squamous cell carcinoma, microinvasive of kidney, NOS	Condition
solid tumor and hematologic	36520709	Carcinoma with osteoclast-like giant cells of hepatic flexure of colon	Condition
solid tumor and hematologic	36520722	Low cumulative sun damage melanoma of overlapping lesion of rectum, anus and anal canal	Condition
solid tumor and hematologic	36520739	Liposarcoma, well differentiated, NOS, of vertebral column	Condition
solid tumor and hematologic	36520742	B lymphoblastic leukemia/lymphoma with t(5;14)(q31;q32); IL3-IGH of exocervix	Condition
solid tumor and hematologic	36520757	B lymphoblastic leukemia/lymphoma with t(5;14)(q31;q32); IL3-IGH of fundus of stomach	Condition
solid tumor and hematologic	36520773	Malignant mastocytosis of exocervix	Condition
solid tumor and hematologic	36520775	Hodgkin lymphoma, NOS, of nervous system, NOS	Condition
solid tumor and hematologic	36520789	Adenocarcinoma with squamous metaplasia of spermatic cord	Condition
solid tumor and hematologic	36520806	Spindle cell melanoma, NOS, of labium minus	Condition
solid tumor and hematologic	36520809	Interdigitating dendritic cell sarcoma of border of tongue	Condition
solid tumor and hematologic	36520841	Malignant fibrous histiocytoma of overlapping lesion of brain	Condition
solid tumor and hematologic	36520842	Gemistocytic astrocytoma, NOS, of spinal meninges	Condition
solid tumor and hematologic	36520856	Malignant tumor, clear cell type of temporal lobe	Condition
solid tumor and hematologic	36520858	Carcinoma, diffuse type of overlapping lesion of stomach	Condition
solid tumor and hematologic	36520873	Epithelioid sarcoma, NOS, of penis, NOS	Condition
solid tumor and hematologic	36520876	ALK positive large B-cell lymphoma of broad ligament	Condition
solid tumor and hematologic	36520892	Ductal carcinoma in situ, solid type of stomach, NOS	Condition
solid tumor and hematologic	36520908	Adenoid cystic carcinoma of lateral wall of oropharynx	Condition
solid tumor and hematologic	36520956	Hodgkin lymphoma, lymphocyte depletion, reticular of anterior wall of nasopharynx	Condition
solid tumor and hematologic	36520958	Myeloproliferative neoplasm, unclassifiable of endocervix	Condition
solid tumor and hematologic	36520960	Lepidic adenocarcinoma of overlapping lesion of respiratory system and intrathoracic organs	Condition
solid tumor and hematologic	36520973	Adenoid cystic carcinoma of overlapping lesion of digestive system	Condition
solid tumor and hematologic	36520992	Myeloid or lymphoid neoplasm with PDGFRA rearrangement of hard palate	Condition
solid tumor and hematologic	36520993	Kaposi sarcoma of connective, Subcutaneous and other soft tissues of pelvis	Condition
solid tumor and hematologic	36521024	Cloacogenic carcinoma of overlapping lesion of digestive system	Condition
solid tumor and hematologic	36521059	Schneiderian carcinoma of overlapping lesion of larynx	Condition
solid tumor and hematologic	36521073	Scirrhous adenocarcinoma of anal canal	Condition
solid tumor and hematologic	36521077	Hodgkin lymphoma, nodular lymphocyte predominant of frontal sinus	Condition
solid tumor and hematologic	36521127	Papillary squamous cell carcinoma of male genital organs, NOS	Condition
solid tumor and hematologic	36521158	Fibrosarcoma, NOS, of frontal sinus	Condition
solid tumor and hematologic	36521177	Squamous cell carcinoma, microinvasive of sphenoid sinus	Condition
solid tumor and hematologic	36521207	Tumor cells, uncertain whether benign or malignant of olfactory nerve	Condition
solid tumor and hematologic	36521208	Malignant lymphoma, non-Hodgkin, NOS, of cheeck mucosa	Condition
solid tumor and hematologic	36521225	Myeloproliferative neoplasm, unclassifiable of duodenum	Condition
solid tumor and hematologic	36521257	Malignant teratoma, undifferentiated of autonomic nervous system, NOS	Condition
solid tumor and hematologic	36521259	Follicular lymphoma, grade 3 of connective, Subcutaneous and other soft tissues of pelvis	Condition
solid tumor and hematologic	36521277	Precursor T-cell lymphoblastic leukemia of uterine adnexa	Condition
solid tumor and hematologic	36521291	B lymphoblastic leukemia/lymphoma with t(v;11q23); MLL rearranged of overlapping lesion of retroperitoneum and peritoneum	Condition
solid tumor and hematologic	36521293	Carcinoma, diffuse type of overlapping lesion of esophagus	Condition
solid tumor and hematologic	36521294	HHV8 positive diffuse large B-cell lymphoma of pelvic lymph nodes	Condition
solid tumor and hematologic	36521324	Malignant tumor, small cell type of overlapping lesion of breast	Condition
solid tumor and hematologic	36521326	Hodgkin lymphoma, nodular lymphocyte predominant of cardia, NOS	Condition
solid tumor and hematologic	36521341	Myxoid leiomyosarcoma of small intestine, NOS	Condition
solid tumor and hematologic	36521358	NK/T-cell lymphoma, nasal and nasal type of hard palate	Condition
solid tumor and hematologic	36521374	Langerhans cell histiocytosis, disseminated of overlapping lesion of vulva	Condition
solid tumor and hematologic	36521377	Composite Hodgkin and non-Hodgkin lymphoma of lateral floor of mouth	Condition
solid tumor and hematologic	36521409	Leiomyosarcoma, NOS, of breast, NOS	Condition
solid tumor and hematologic	36521410	Ewing sarcoma of connective, Subcutaneous and other soft tissues of trunk, NOS	Condition
solid tumor and hematologic	36521426	Pseudosarcomatous carcinoma of middle third of esophagus	Condition
solid tumor and hematologic	36521441	Myxoid leiomyosarcoma of bladder neck	Condition
solid tumor and hematologic	36521458	Squamous cell carcinoma in situ with questionable stromal invasion of posterior wall of hypopharynx	Condition
solid tumor and hematologic	36521460	Mucinous adenocarcinoma of anterior wall of nasopharynx	Condition
solid tumor and hematologic	36521492	Large cell carcinoma with rhabdoid phenotype of splenic flexure of colon	Condition
solid tumor and hematologic	36521493	Carcinoma with osteoclast-like giant cells of border of tongue	Condition
solid tumor and hematologic	36521509	Rhabdomyosarcoma, NOS, of lateral wall of nasopharynx	Condition
solid tumor and hematologic	36521525	Myofibroblastic tumor, NOS, of frontal sinus	Condition
solid tumor and hematologic	36521526	Myeloid or lymphoid neoplasm with PDGFRA rearrangement of parotid gland	Condition
solid tumor and hematologic	36521541	Myxopapillary ependymoma of brain stem	Condition
solid tumor and hematologic	36521543	Adenocarcinoma in situ, NOS, of cervical esophagus	Condition
solid tumor and hematologic	36521560	Lentigo maligna of overlapping lesion of vulva	Condition
solid tumor and hematologic	36521575	Carcinoma with osteoclast-like giant cells of overlapping lesion of corpus uteri	Condition
solid tumor and hematologic	36521591	T-cell/histiocyte rich large B-cell lymphoma of upper Gum	Condition
solid tumor and hematologic	36521610	Hodgkin lymphoma, nodular sclerosis, NOS, of overlapping lesion of small intestine	Condition
solid tumor and hematologic	36521625	T-cell/histiocyte rich large B-cell lymphoma of lymph nodes of inguinal region or leg	Condition
solid tumor and hematologic	36521643	Giant cell glioblastoma of optic nerve	Condition
solid tumor and hematologic	36521644	Precancerous melanosis, NOS, of vulva, NOS	Condition
solid tumor and hematologic	36521645	Precursor cell lymphoblastic lymphoma, NOS, of islets of Langerhans	Condition
solid tumor and hematologic	36521692	Mixed adenoneuroendocrine carcinoma of middle third of esophagus	Condition
solid tumor and hematologic	36521712	Enterochromaffin-like cell tumor of overlapping lesion of small intestine	Condition
solid tumor and hematologic	36527937	Composite Hodgkin and non-Hodgkin lymphoma of ampulla of Vater	Condition
solid tumor and hematologic	36527954	Enteroglucagonoma, malignant of overlapping lesion of digestive system	Condition
solid tumor and hematologic	36527969	Askin tumor of peripheral nerves and autonomic nervous system of abdomen	Condition
solid tumor and hematologic	36527984	B lymphoblastic leukemia/lymphoma with t(v;11q23); MLL rearranged of isthmus uteri	Condition
solid tumor and hematologic	36527986	Adenocarcinoma with cartilaginous and osseous metaplasia of appendix	Condition
solid tumor and hematologic	36528001	Endometrial stromal sarcoma, low grade of exocervix	Condition
solid tumor and hematologic	36528004	Carcinofibroma of overlapping lesion of corpus uteri	Condition
solid tumor and hematologic	36528035	Carcinoma, anaplastic, NOS, of uvula	Condition
solid tumor and hematologic	36528084	Superficial spreading adenocarcinoma of jejunum	Condition
solid tumor and hematologic	36528086	Follicular lymphoma, NOS, of lip, NOS	Condition
solid tumor and hematologic	36528087	Mantle cell lymphoma of mucosa of lower lip	Condition
solid tumor and hematologic	36528151	Balloon cell melanoma of overlapping lesion of urinary organs	Condition
solid tumor and hematologic	36528169	Plasmacytoma, extramedullary of labium majus	Condition
solid tumor and hematologic	36528170	Gastrinoma of gastrointestinal tract, NOS	Condition
solid tumor and hematologic	36528185	Adenosquamous carcinoma of cervical esophagus	Condition
solid tumor and hematologic	36528188	Precursor T-cell lymphoblastic leukemia of overlapping lesion of female genital organs	Condition
solid tumor and hematologic	36528201	Adenocarcinoma, NOS, of upper respiratory tract, NOS	Condition
solid tumor and hematologic	36528219	Precancerous melanosis, NOS, of clitorus	Condition
solid tumor and hematologic	36528237	B lymphoblastic leukemia/lymphoma with hypodiploidy (Hypodiploid ALL) of peripheral nerves and autonomic nervous system of trunk, NOS	Condition
solid tumor and hematologic	36528270	Squamous cell carcinoma, adenoid of overlapping lesion of larynx	Condition
solid tumor and hematologic	36528304	Hodgkin lymphoma, nodular sclerosis, NOS, of long bones of lower limb and associated joints	Condition
solid tumor and hematologic	36528321	Langerhans cell sarcoma of overlapping lesion of esophagus	Condition
solid tumor and hematologic	36528372	Fibroblastic reticular cell tumor of supraglottis	Condition
solid tumor and hematologic	36528386	Plasmacytoma, extramedullary of endocervix	Condition
solid tumor and hematologic	36528404	Villous adenocarcinoma of head of pancreas	Condition
solid tumor and hematologic	36528405	Carcinoma, anaplastic, NOS, of gastric antrum	Condition
solid tumor and hematologic	36528419	Hodgkin lymphoma, nodular sclerosis, grade 2 of anus, NOS	Condition
solid tumor and hematologic	36528435	Angiomyosarcoma of epididymis	Condition
solid tumor and hematologic	36528438	Embryonal rhabdomyosarcoma, NOS, of posterior wall of bladder	Condition
solid tumor and hematologic	36528454	T-cell large granular lymphocytic leukemia of pancreatic duct	Condition
solid tumor and hematologic	36528485	Myxoid leiomyosarcoma of overlapping lesion of lung	Condition
solid tumor and hematologic	36528520	Fibrosarcoma, NOS, of nipple	Condition
solid tumor and hematologic	36528553	Fibroblastic reticular cell tumor of retroperitoneum	Condition
solid tumor and hematologic	36528570	ALK positive large B-cell lymphoma of connective, Subcutaneous and other soft tissues of thorax	Condition
solid tumor and hematologic	36528571	Small cell osteosarcoma of bone of limb, NOS	Condition
solid tumor and hematologic	36528586	Adenocarcinoma in situ in villous adenoma of lateral wall of bladder	Condition
solid tumor and hematologic	36528587	B lymphoblastic leukemia/lymphoma with t(12;21)(p13;q22); TEL-AML1 (ETV6-RUNX1) of border of tongue	Condition
solid tumor and hematologic	36528588	Alveolar rhabdomyosarcoma of penis, NOS	Condition
solid tumor and hematologic	36528602	Myeloid or lymphoid neoplasm with PDGFRA rearrangement of middle lobe, lung	Condition
solid tumor and hematologic	36528606	Leiomyosarcoma, NOS, of autonomic nervous system, NOS	Condition
solid tumor and hematologic	36528619	Malignant lymphoma, non-Hodgkin, NOS, of overlapping lesion of tonsil	Condition
solid tumor and hematologic	36528622	Basal cell carcinoma, nodular of labium majus	Condition
solid tumor and hematologic	36528656	Adenocarcinoma in tubulovillous adenoma of pylorus	Condition
solid tumor and hematologic	36528670	Germ cell tumor, nonseminomatous of anterior mediastinum	Condition
solid tumor and hematologic	36528689	Mucosal lentiginous melanoma of vallecula	Condition
solid tumor and hematologic	36528739	Papillary cystadenocarcinoma, NOS, of upper Gum	Condition
solid tumor and hematologic	36528754	Langerhans cell sarcoma of rib, sternum, clavicle and associated joints	Condition
solid tumor and hematologic	36528771	Adenocarcinoma with cartilaginous and osseous metaplasia of small intestine, NOS	Condition
solid tumor and hematologic	36528786	Adenocarcinoma with squamous metaplasia of overlapping lesion of cervix uteri	Condition
solid tumor and hematologic	36528787	Malignant lymphoma, large B-cell, diffuse, immunoblastic, NOS, of lateral wall of oropharynx	Condition
solid tumor and hematologic	36528788	Transitional cell carcinoma, NOS, of overlapping lesion of female genital organs	Condition
solid tumor and hematologic	36528806	Malignant melanoma, NOS, of overlapping lesion of brain	Condition
solid tumor and hematologic	36528822	B lymphoblastic leukemia/lymphoma, NOS, of pancreas, NOS	Condition
solid tumor and hematologic	36528823	Burkitt lymphoma, NOS, of lymph nodes of inguinal region or leg	Condition
solid tumor and hematologic	36528838	Ganglioglioma, anaplastic of aortic body and other paraganglia	Condition
solid tumor and hematologic	36528853	Hodgkin granuloma of fundus of stomach	Condition
solid tumor and hematologic	36528854	Ectomesenchymoma of glans penis	Condition
solid tumor and hematologic	36528870	Malignant tumor, spindle cell type of rib, sternum, clavicle and associated joints	Condition
solid tumor and hematologic	36528871	Retinoblastoma, spontaneously regressed of choroid	Condition
solid tumor and hematologic	36528872	Neuroendocrine tumor, NOS, of upper third of esophagus	Condition
solid tumor and hematologic	36528873	Hodgkin lymphoma, mixed cellularity, NOS, of oropharynx, NOS	Condition
solid tumor and hematologic	36528890	Pleomorphic liposarcoma of clitorus	Condition
solid tumor and hematologic	36528906	Precursor T-cell lymphoblastic leukemia of laryngeal cartilage	Condition
solid tumor and hematologic	36528920	Adenoid basal carcinoma of overlapping lesion of vulva	Condition
solid tumor and hematologic	36528938	Meningeal melanomatosis of brain stem	Condition
solid tumor and hematologic	36528939	Carcinosarcoma, embryonal of pancreas, NOS	Condition
solid tumor and hematologic	36528953	Mature T-cell lymphoma, NOS, of overlapping lesion of brain	Condition
solid tumor and hematologic	36528970	Myeloid or lymphoid neoplasm with FGFR1 abnormalities of pyriform sinus	Condition
solid tumor and hematologic	36529005	Systemic EBV positive T-cell lymphoproliferative disease of childhood of broad ligament	Condition
solid tumor and hematologic	36529023	Squamous cell carcinoma in situ with questionable stromal invasion of billiary tract, NOS	Condition
solid tumor and hematologic	36529038	Hodgkin lymphoma, lymphocyte depletion, diffuse fibrosis of intra-abdominal lymph nodes	Condition
solid tumor and hematologic	36529039	Interdigitating dendritic cell sarcoma of short bones of lower limb and associated joints	Condition
solid tumor and hematologic	36529070	Glassy cell carcinoma of gastrointestinal tract, NOS	Condition
solid tumor and hematologic	36529073	Fibrosarcoma, NOS, of glottis	Condition
solid tumor and hematologic	36529089	Adenosquamous carcinoma of urethra	Condition
solid tumor and hematologic	36529106	Alveolar rhabdomyosarcoma of peripheral nerves and autonomic nervous system of trunk, NOS	Condition
solid tumor and hematologic	36529120	Plasmablastic lymphoma of endocervix	Condition
solid tumor and hematologic	36529121	B lymphoblastic leukemia/lymphoma with t(9;22)(q34;q11.2); BCR-ABL1 of undescended testis	Condition
solid tumor and hematologic	36529138	Glucagonoma of other specified parts of pancreas	Condition
solid tumor and hematologic	36529139	Squamous cell carcinoma with horn formation of other specified parts of male genital organs	Condition
solid tumor and hematologic	36529140	T-cell large granular lymphocytic leukemia of pylorus	Condition
solid tumor and hematologic	36529154	Adenocarcinoma with squamous metaplasia of exocervix	Condition
solid tumor and hematologic	36529155	Pleomorphic liposarcoma of meckel diverticulum	Condition
solid tumor and hematologic	36529171	Follicular lymphoma, NOS, of ventral surface of tongue, NOS	Condition
solid tumor and hematologic	36521743	Fibroblastic reticular cell tumor of nipple	Condition
solid tumor and hematologic	36521775	Plasmacytoma, extramedullary of overlapping lesion of stomach	Condition
solid tumor and hematologic	36521778	Mature T-cell lymphoma, NOS, of tonsil, NOS	Condition
solid tumor and hematologic	36521794	Marginal zone B-cell lymphoma, NOS, of sublingual gland	Condition
solid tumor and hematologic	36521810	Basal cell adenocarcinoma of subglottis	Condition
solid tumor and hematologic	36521812	Giant cell carcinoma of corpus uteri	Condition
solid tumor and hematologic	36521829	Langerhans cell sarcoma of renal pelvis	Condition
solid tumor and hematologic	36521843	Angioimmunoblastic T-cell lymphoma of duodenum	Condition
solid tumor and hematologic	36521859	Hodgkin lymphoma, lymphocyte depletion, NOS, of intestinal tract, NOS	Condition
solid tumor and hematologic	36521910	Scirrhous adenocarcinoma of vallecula	Condition
solid tumor and hematologic	36521927	Squamous cell carcinoma, microinvasive of submandibular gland	Condition
solid tumor and hematologic	36521944	Mature T-cell lymphoma, NOS, of descending colon	Condition
solid tumor and hematologic	36521959	Dermatofibrosarcoma protuberans, fibrosarcomatous of labium majus	Condition
solid tumor and hematologic	36521961	Spindle cell melanoma, type A of orbit, NOS	Condition
solid tumor and hematologic	36521993	Squamous cell carcinoma, spindle cell of stomach, NOS	Condition
solid tumor and hematologic	36521995	B lymphoblastic leukemia/lymphoma with t(9;22)(q34;q11.2); BCR-ABL1 of upper-inner quadrant of breast	Condition
solid tumor and hematologic	36521996	Superficial spreading adenocarcinoma of parotid gland	Condition
solid tumor and hematologic	36522010	B lymphoblastic leukemia/lymphoma with t(9;22)(q34;q11.2); BCR-ABL1 of frontal lobe	Condition
solid tumor and hematologic	36522012	Myeloid or lymphoid neoplasm with FGFR1 abnormalities of extrahepatic bile duct	Condition
solid tumor and hematologic	36522043	Pleomorphic liposarcoma of overlapping lesion of bones, joints and articular cartilage	Condition
solid tumor and hematologic	36522044	Myeloproliferative neoplasm, unclassifiable of overlapping lesion of larynx	Condition
solid tumor and hematologic	36522046	Mantle cell lymphoma of dorsal surface of tongue, NOS	Condition
solid tumor and hematologic	36522061	Precursor T-cell lymphoblastic leukemia of middle lobe, lung	Condition
solid tumor and hematologic	36522063	Giant cell and spindle cell carcinoma of lateral wall of nasopharynx	Condition
solid tumor and hematologic	36522079	Hodgkin granuloma of axillary tail of breast	Condition
solid tumor and hematologic	36522095	B lymphoblastic leukemia/lymphoma with hyperdiploidy of pelvic bones, sacrum, coccyx and associated joints	Condition
solid tumor and hematologic	36522110	Alveolar rhabdomyosarcoma of overlapping lesion of brain and central nervous system	Condition
solid tumor and hematologic	36522111	Hodgkin lymphoma, nodular lymphocyte predominant of ovary	Condition
solid tumor and hematologic	36522127	Squamous cell carcinoma, adenoid of postcricoid region	Condition
solid tumor and hematologic	36522129	Squamous cell carcinoma, spindle cell of hypopharyngeal aspect of aryepiglottic fold	Condition
solid tumor and hematologic	36522143	NK/T-cell lymphoma, nasal and nasal type of hematopoietic system, NOS	Condition
solid tumor and hematologic	36522162	Lymphoepithelial carcinoma of border of tongue	Condition
solid tumor and hematologic	36522177	Follicular lymphoma, grade 2 of long bones of lower limb and associated joints	Condition
solid tumor and hematologic	36522180	B lymphoblastic leukemia/lymphoma with t(v;11q23); MLL rearranged of maxillary sinus	Condition
solid tumor and hematologic	36522193	Epithelioid sarcoma, NOS, of overlapping lesion of respiratory system and intrathoracic organs	Condition
solid tumor and hematologic	36522210	Diffuse large B-cell lymphoma, NOS, of vulva, NOS	Condition
solid tumor and hematologic	36522227	Angiomyosarcoma of peritoneum, NOS	Condition
solid tumor and hematologic	36522243	Malignant tumor, giant cell type of overlapping lesion of accessory sinuses	Condition
solid tumor and hematologic	36522244	Squamous cell carcinoma, spindle cell of pylorus	Condition
solid tumor and hematologic	36522246	Adenosquamous carcinoma of pyriform sinus	Condition
solid tumor and hematologic	36522293	Mucin-producing adenocarcinoma of overlapping lesion of nasopharynx	Condition
solid tumor and hematologic	36522296	Hodgkin granuloma of splenic flexure of colon	Condition
solid tumor and hematologic	36522297	Hodgkin lymphoma, nodular sclerosis, grade 2 of base of tongue, NOS	Condition
solid tumor and hematologic	36522311	T-cell/histiocyte rich large B-cell lymphoma of liver	Condition
solid tumor and hematologic	36522327	Perineurioma, malignant of sphenoid sinus	Condition
solid tumor and hematologic	36522344	Scirrhous adenocarcinoma of upper third of esophagus	Condition
solid tumor and hematologic	36522411	Adenocarcinoma in villous adenoma of major salivary gland, NOS	Condition
solid tumor and hematologic	36522412	Carcinoma in situ, NOS, of lower-inner quadrant of breast	Condition
solid tumor and hematologic	36522414	B lymphoblastic leukemia/lymphoma, NOS, of tonsillar pillar	Condition
solid tumor and hematologic	36522429	Angiomyosarcoma of tail of pancreas	Condition
solid tumor and hematologic	36522461	Liposarcoma, NOS, of eyelid	Condition
solid tumor and hematologic	36522478	Hodgkin lymphoma, nodular sclerosis, cellular phase of connective, Subcutaneous and other soft tissues of upper limb and shoulder	Condition
solid tumor and hematologic	36522495	Squamous cell carcinoma, adenoid of dome of bladder	Condition
solid tumor and hematologic	36522514	Mast cell sarcoma of breast, NOS	Condition
solid tumor and hematologic	36522528	Hodgkin lymphoma, lymphocyte depletion, reticular of lymph nodes of head, face and neck	Condition
solid tumor and hematologic	36522529	Anaplastic large cell lymphoma, T-cell and Null-cell type of lymph nodes of multiple regions	Condition
solid tumor and hematologic	36522530	Mixed tumor, malignant, NOS, of overlapping lesion of palate	Condition
solid tumor and hematologic	36522544	Mucinous cystic tumor of borderline malignancy of fallopian tube	Condition
solid tumor and hematologic	36522546	Sarcoma, NOS, of bones of skull and face and associated joints	Condition
solid tumor and hematologic	36522561	Malignant tumor, spindle cell type of transverse colon	Condition
solid tumor and hematologic	36522562	Squamous cell carcinoma, clear cell type of choroid	Condition
solid tumor and hematologic	36522579	Dedifferentiated chordoma of accessory sinus, NOS	Condition
solid tumor and hematologic	36522595	Epithelioid sarcoma, NOS, of fundus of stomach	Condition
solid tumor and hematologic	36522596	Mucin-producing adenocarcinoma of broad ligament	Condition
solid tumor and hematologic	36522611	Pleomorphic carcinoma of accessory sinus, NOS	Condition
solid tumor and hematologic	36522629	Transitional cell carcinoma, NOS, of hypopharyngeal aspect of aryepiglottic fold	Condition
solid tumor and hematologic	36522631	Malignant mastocytosis of ovary	Condition
solid tumor and hematologic	36522644	Sezary syndrome of anal canal	Condition
solid tumor and hematologic	36522647	Askin tumor of peripheral nerves and autonomic nervous system of head, face, and neck	Condition
solid tumor and hematologic	36522664	Fibroblastic reticular cell tumor of sublingual gland	Condition
solid tumor and hematologic	36522694	Malignant tumor, spindle cell type of uterus, NOS	Condition
solid tumor and hematologic	36522695	Myeloid sarcoma of overlapping lesion of eye and adnexa	Condition
solid tumor and hematologic	36522696	Squamous cell carcinoma, adenoid of urachus	Condition
solid tumor and hematologic	36522711	Diffuse large B-cell lymphoma, NOS, of overlapping lesion of pancreas	Condition
solid tumor and hematologic	36522728	B lymphoblastic leukemia/lymphoma with hypodiploidy (Hypodiploid ALL) of lower-inner quadrant of breast	Condition
solid tumor and hematologic	36522746	Mesenchymal chondrosarcoma of bones of skull and face and associated joints	Condition
solid tumor and hematologic	36522747	Spindle cell sarcoma of urachus	Condition
solid tumor and hematologic	36522762	Leiomyosarcoma, NOS, of urinary system, NOS	Condition
solid tumor and hematologic	36522764	Meningeal melanomatosis of cauda equina	Condition
solid tumor and hematologic	36522765	Sezary syndrome of broad ligament	Condition
solid tumor and hematologic	36522778	Enterochromaffin-like cell tumor of pancreatic duct	Condition
solid tumor and hematologic	36522780	Adenocarcinoma in situ in tubulovillous adenoma of overlapping lesion of urinary organs	Condition
solid tumor and hematologic	36522812	B lymphoblastic leukemia/lymphoma with hypodiploidy (Hypodiploid ALL) of superior wall of nasopharynx	Condition
solid tumor and hematologic	36522814	Precancerous melanosis, NOS, of skin, NOS	Condition
solid tumor and hematologic	36522828	Goblet cell carcinoid of pancreatic duct	Condition
solid tumor and hematologic	36529189	Acute promyelocytic leukemia, t(15;17)(q22;q11-12) of intrathoracic lymph nodes	Condition
solid tumor and hematologic	36529206	Hodgkin lymphoma, nodular sclerosis, grade 2 of connective, Subcutaneous and other soft tissues, NOS	Condition
solid tumor and hematologic	36529207	Marginal zone B-cell lymphoma, NOS, of connective, Subcutaneous and other soft tissues of head, face, and neck	Condition
solid tumor and hematologic	36529223	Water-clear cell adenocarcinoma of parathyroid gland	Condition
solid tumor and hematologic	36529254	T-cell large granular lymphocytic leukemia of anterior mediastinum	Condition
solid tumor and hematologic	36529289	Solid carcinoma, NOS, of transverse colon	Condition
solid tumor and hematologic	36529290	Myoepithelial carcinoma of other specified parts of female genital organs	Condition
solid tumor and hematologic	36529322	T-cell large granular lymphocytic leukemia of laryngeal cartilage	Condition
solid tumor and hematologic	36529323	Embryonal sarcoma of parotid gland	Condition
solid tumor and hematologic	36529371	Giant cell carcinoma of lesser curvature of stomach, NOS	Condition
solid tumor and hematologic	36529391	Squamous cell carcinoma, small cell, nonkeratinizing of renal pelvis	Condition
solid tumor and hematologic	36529407	Mucinous adenocarcinoma of tonsillar fossa	Condition
solid tumor and hematologic	36529422	Mixed type rhabdomyosarcoma of bladder neck	Condition
solid tumor and hematologic	36529424	Alveolar rhabdomyosarcoma of overlapping lesion of retroperitoneum and peritoneum	Condition
solid tumor and hematologic	36529441	Squamous cell carcinoma, large cell, nonkeratinizing, NOS, of fallopian tube	Condition
solid tumor and hematologic	36529455	Adenocarcinoma in adenomatous polyposis coli of hepatic flexure of colon	Condition
solid tumor and hematologic	36529456	Follicular lymphoma, NOS, of trigone of bladder	Condition
solid tumor and hematologic	36529506	Sezary syndrome of posterior wall of nasopharynx	Condition
solid tumor and hematologic	36529508	Follicular dendritic cell sarcoma of sigmoid colon	Condition
solid tumor and hematologic	36529589	Hodgkin lymphoma, lymphocyte depletion, NOS, of body of pancreas	Condition
solid tumor and hematologic	36529590	Myeloproliferative neoplasm, unclassifiable of main bronchus	Condition
solid tumor and hematologic	36529591	Enterochromaffin cell carcinoid of body of pancreas	Condition
solid tumor and hematologic	36529606	Malignant lymphoma, large B-cell, diffuse, immunoblastic, NOS, of clitorus	Condition
solid tumor and hematologic	36529607	Serous carcinoma, NOS, of overlapping lesion of male genital organs	Condition
solid tumor and hematologic	36529622	Lymphangiosarcoma of connective, Subcutaneous and other soft tissues of thorax	Condition
solid tumor and hematologic	36529625	Myeloid or lymphoid neoplasm with FGFR1 abnormalities of parietal lobe	Condition
solid tumor and hematologic	36529642	Hodgkin lymphoma, nodular sclerosis, cellular phase of peripheral nerves and autonomic nervous system of lower limb and hip	Condition
solid tumor and hematologic	36529657	Teratoma with malignant transformation of overlapping lesion of retroperitoneum and peritoneum	Condition
solid tumor and hematologic	36529705	Hemangioblastoma of frontal lobe	Condition
solid tumor and hematologic	36529709	Myxoid liposarcoma of peritoneum, NOS	Condition
solid tumor and hematologic	36529723	Fibroblastic liposarcoma of pelvic bones, sacrum, coccyx and associated joints	Condition
solid tumor and hematologic	36529725	Follicular dendritic cell sarcoma of peritoneum, NOS	Condition
solid tumor and hematologic	36529739	Liposarcoma, well differentiated, NOS, of overlapping lesion of male genital organs	Condition
solid tumor and hematologic	36529742	Burkitt lymphoma, NOS, of overlapping lesion of peripheral nerves and autonomic nervous system	Condition
solid tumor and hematologic	36529756	Mesodermal mixed tumor of overlapping lesion of penis	Condition
solid tumor and hematologic	36529775	Basaloid carcinoma of exocervix	Condition
solid tumor and hematologic	36529791	Dysgerminoma of overlapping lesion of heart, mediastinum and pleura	Condition
solid tumor and hematologic	36529792	Carcinoma ex pleomorphic adenoma of cornea, NOS	Condition
solid tumor and hematologic	36529806	Malignant histiocytosis of vulva, NOS	Condition
solid tumor and hematologic	36529807	Medulloepithelioma, NOS, of overlapping lesion of heart, mediastinum and pleura	Condition
solid tumor and hematologic	36529823	Bowen disease of external lip, NOS	Condition
solid tumor and hematologic	36529840	Hodgkin sarcoma of ureteric orifice	Condition
solid tumor and hematologic	36529859	Plasmacytoma, NOS, of lower-outer quadrant of breast	Condition
solid tumor and hematologic	36529872	Neuroblastoma, NOS, of cerebellum, NOS	Condition
solid tumor and hematologic	36529890	Squamous cell carcinoma in situ with questionable stromal invasion of lateral wall of nasopharynx	Condition
solid tumor and hematologic	36529892	Spindle cell sarcoma of rectum, NOS	Condition
solid tumor and hematologic	36529924	Interdigitating dendritic cell sarcoma of connective, Subcutaneous and other soft tissues of lower limb and hip	Condition
solid tumor and hematologic	36529939	Malignant tumor, clear cell type of pharynx, NOS	Condition
solid tumor and hematologic	36529942	Malignant lymphoma, large B-cell, diffuse, immunoblastic, NOS, of bone, NOS	Condition
solid tumor and hematologic	36529958	Mixed liposarcoma of overlapping lesion of digestive system	Condition
solid tumor and hematologic	36529976	Adenocarcinoma in situ in villous adenoma of trachea	Condition
solid tumor and hematologic	36529990	Mixed liposarcoma of rectosigmoid junction	Condition
solid tumor and hematologic	36529992	Follicular lymphoma, NOS, of external upper lip	Condition
solid tumor and hematologic	36529993	Hodgkin lymphoma, nodular sclerosis, grade 2 of other specified parts of female genital organs	Condition
solid tumor and hematologic	36530026	Follicular lymphoma, grade 1 of glottis	Condition
solid tumor and hematologic	36530041	Follicular lymphoma, grade 2 of vestibule of mouth	Condition
solid tumor and hematologic	36530042	Malignant tumor, spindle cell type of cerebrum	Condition
solid tumor and hematologic	36530073	Hodgkin lymphoma, mixed cellularity, NOS, of urinary system, NOS	Condition
solid tumor and hematologic	36530140	Adenosquamous carcinoma of overlapping lesion of accessory sinuses	Condition
solid tumor and hematologic	36530141	Histiocytic sarcoma of stomach, NOS	Condition
solid tumor and hematologic	36530143	Giant cell and spindle cell carcinoma of submandibular gland	Condition
solid tumor and hematologic	36530157	Liposarcoma, well differentiated, NOS, of sublingual gland	Condition
solid tumor and hematologic	36530174	Small cell sarcoma of greater curvature of stomach, NOS	Condition
solid tumor and hematologic	36530208	B lymphoblastic leukemia/lymphoma with t(9;22)(q34;q11.2); BCR-ABL1 of gum, NOS	Condition
solid tumor and hematologic	36530224	Fibroblastic reticular cell tumor of middle third of esophagus	Condition
solid tumor and hematologic	36530227	Burkitt lymphoma, NOS, of overlapping lesion of digestive system	Condition
solid tumor and hematologic	36530240	Small cell carcinoma, fusiform cell of small intestine, NOS	Condition
solid tumor and hematologic	36530243	Fibrosarcoma, NOS, of ascending colon	Condition
solid tumor and hematologic	36530257	Myeloid or lymphoid neoplasm with PDGFRA rearrangement of cerebral meninges	Condition
solid tumor and hematologic	36530259	Pleomorphic liposarcoma of glans penis	Condition
solid tumor and hematologic	36530327	Carcinoma, undifferentiated, NOS, of anus, NOS	Condition
solid tumor and hematologic	36530342	B lymphoblastic leukemia/lymphoma with t(5;14)(q31;q32); IL3-IGH of paraurethral gland	Condition
solid tumor and hematologic	36530343	Myeloid or lymphoid neoplasm with FGFR1 abnormalities of spinal meninges	Condition
solid tumor and hematologic	36530344	Mucoepidermoid carcinoma of overlapping lesion of lung	Condition
solid tumor and hematologic	36530393	Squamous cell carcinoma, small cell, nonkeratinizing of labium majus	Condition
solid tumor and hematologic	36530394	Squamous cell carcinoma, small cell, nonkeratinizing of upper respiratory tract, NOS	Condition
solid tumor and hematologic	36530410	Squamous cell carcinoma, clear cell type of overlapping lesion of palate	Condition
solid tumor and hematologic	36530425	Melanoma in situ of vestibule of mouth	Condition
solid tumor and hematologic	36530441	Teratoma with malignant transformation of connective, Subcutaneous and other soft tissues of abdomen	Condition
solid tumor and hematologic	36530444	Papillary carcinoma in situ, NOS, of vestibule of mouth	Condition
solid tumor and hematologic	36530459	Follicular dendritic cell sarcoma of maxillary sinus	Condition
solid tumor and hematologic	36530494	Medulloblastoma, NOS, of optic nerve	Condition
solid tumor and hematologic	36530509	Precursor cell lymphoblastic lymphoma, NOS, of meninges, NOS	Condition
solid tumor and hematologic	36522830	Mixed cell adenocarcinoma of axillary tail of breast	Condition
solid tumor and hematologic	36522831	Hemangioendothelioma, malignant of overlapping lesion of breast	Condition
solid tumor and hematologic	36522863	Fascial fibrosarcoma of lateral wall of bladder	Condition
solid tumor and hematologic	36522864	Intravascular large B-cell lymphoma of meninges, NOS	Condition
solid tumor and hematologic	36522878	Fascial fibrosarcoma of penis, NOS	Condition
solid tumor and hematologic	36522897	Synovial sarcoma, biphasic of rib, sternum, clavicle and associated joints	Condition
solid tumor and hematologic	36522931	Adenocarcinoma with neuroendocrine differentiation of gastrointestinal tract, NOS	Condition
solid tumor and hematologic	36522945	Interdigitating dendritic cell sarcoma of overlapping lesion of peripheral nerves and autonomic nervous system	Condition
solid tumor and hematologic	36522962	Follicular dendritic cell sarcoma of cerebellum, NOS	Condition
solid tumor and hematologic	36522963	Adenocarcinoma in situ in tubulovillous adenoma of uterine adnexa	Condition
solid tumor and hematologic	36522965	Fascial fibrosarcoma of long bones of upper limb, scapula and associated joints	Condition
solid tumor and hematologic	36522982	Mantle cell lymphoma of anterior wall of nasopharynx	Condition
solid tumor and hematologic	36522996	Fascial fibrosarcoma of posterior wall of hypopharynx	Condition
solid tumor and hematologic	36522998	Transitional cell carcinoma, NOS, of other specified parts of female genital organs	Condition
solid tumor and hematologic	36523014	Follicular lymphoma, grade 3 of maxillary sinus	Condition
solid tumor and hematologic	36523029	Mature T-cell lymphoma, NOS, of nasal cavity	Condition
solid tumor and hematologic	36523030	Myxoid leiomyosarcoma of overlapping lesion of eye and adnexa	Condition
solid tumor and hematologic	36523032	Gemistocytic astrocytoma, NOS, of temporal lobe	Condition
solid tumor and hematologic	36523048	Malignant teratoma, undifferentiated of carotid body	Condition
solid tumor and hematologic	36523065	Carcinoma, undifferentiated, NOS, of intestinal tract, NOS	Condition
solid tumor and hematologic	36523080	B lymphoblastic leukemia/lymphoma, NOS, of tongue, NOS	Condition
solid tumor and hematologic	36523114	Glassy cell carcinoma of extrahepatic bile duct	Condition
solid tumor and hematologic	36523115	Leiomyosarcoma, NOS, of overlapping lesion of cervix uteri	Condition
solid tumor and hematologic	36523146	Plasmacytoma, NOS, of duodenum	Condition
solid tumor and hematologic	36523166	HHV8 positive diffuse large B-cell lymphoma of posterior wall of nasopharynx	Condition
solid tumor and hematologic	36523182	Kaposi sarcoma of anterior surface of epiglottis	Condition
solid tumor and hematologic	36523198	Malignant tumor, spindle cell type of nasopharynx, NOS	Condition
solid tumor and hematologic	36523199	Embryonal rhabdomyosarcoma, NOS, of branchial cleft	Condition
solid tumor and hematologic	36523216	Mantle cell lymphoma of connective, Subcutaneous and other soft tissues of thorax	Condition
solid tumor and hematologic	36523229	Synovial sarcoma, NOS, of autonomic nervous system, NOS	Condition
solid tumor and hematologic	36523246	Acute myeloid leukemia without maturation of lymph nodes of axilla or arm	Condition
solid tumor and hematologic	36523263	Squamous cell carcinoma, large cell, nonkeratinizing, NOS, of gallbladder	Condition
solid tumor and hematologic	36523264	Squamous cell carcinoma, microinvasive of overlapping lesion of rectum, anus and anal canal	Condition
solid tumor and hematologic	36523280	Small cell carcinoma, fusiform cell of ureteric orifice	Condition
solid tumor and hematologic	36523281	Mucoepidermoid carcinoma of upper respiratory tract, NOS	Condition
solid tumor and hematologic	36523296	Spindle cell melanoma, NOS, of oropharynx, NOS	Condition
solid tumor and hematologic	36523299	Precursor cell lymphoblastic lymphoma, NOS, of ventral surface of tongue, NOS	Condition
solid tumor and hematologic	36523313	Papillary carcinoma, NOS, of bladder neck	Condition
solid tumor and hematologic	36523331	Spindle cell sarcoma of parietal lobe	Condition
solid tumor and hematologic	36523333	Carcinoma, anaplastic, NOS, of floor of mouth, NOS	Condition
solid tumor and hematologic	36523364	Squamous cell carcinoma, spindle cell of other specified parts of male genital organs	Condition
solid tumor and hematologic	36523366	Squamous cell carcinoma, large cell, nonkeratinizing, NOS, of lower-outer quadrant of breast	Condition
solid tumor and hematologic	36523382	Chondroid chordoma of ventricle, NOS	Condition
solid tumor and hematologic	36523383	Malignant tumor, small cell type of anterior wall of nasopharynx	Condition
solid tumor and hematologic	36523396	Papillary squamous cell carcinoma of cheeck mucosa	Condition
solid tumor and hematologic	36523415	Infantile fibrosarcoma of middle lobe, lung	Condition
solid tumor and hematologic	36523433	B lymphoblastic leukemia/lymphoma with t(12;21)(p13;q22); TEL-AML1 (ETV6-RUNX1) of meninges, NOS	Condition
solid tumor and hematologic	36523447	Giant cell sarcoma of dome of bladder	Condition
solid tumor and hematologic	36523448	Chordoma, NOS, of cerebellum, NOS	Condition
solid tumor and hematologic	36523449	Hodgkin lymphoma, mixed cellularity, NOS, of lateral wall of nasopharynx	Condition
solid tumor and hematologic	36523463	Superficial spreading adenocarcinoma of cloacogenic zone	Condition
solid tumor and hematologic	36523464	Amelanotic melanoma of labium minus	Condition
solid tumor and hematologic	36523480	Myofibroblastic tumor, NOS, of laryngeal cartilage	Condition
solid tumor and hematologic	36523482	B lymphoblastic leukemia/lymphoma, NOS, of retroperitoneum	Condition
solid tumor and hematologic	36523513	B lymphoblastic leukemia/lymphoma with t(v;11q23); MLL rearranged of nipple	Condition
solid tumor and hematologic	36523517	Hodgkin lymphoma, lymphocyte depletion, diffuse fibrosis of base of tongue, NOS	Condition
solid tumor and hematologic	36523530	Neuroepithelioma, NOS, of peripheral nerves and autonomic nervous system of pelvis	Condition
solid tumor and hematologic	36523565	Solid carcinoma, NOS, of overlapping lesion of major salivary glands	Condition
solid tumor and hematologic	36523566	Solid carcinoma, NOS, of islets of Langerhans	Condition
solid tumor and hematologic	36523580	Malignant tumor, giant cell type of lymph nodes of head, face and neck	Condition
solid tumor and hematologic	36523582	Sezary syndrome of palate, NOS	Condition
solid tumor and hematologic	36523633	Follicular dendritic cell sarcoma of anterior 2/3 of tongue, NOS	Condition
solid tumor and hematologic	36523681	Hodgkin lymphoma, lymphocyte depletion, diffuse fibrosis of soft palate, NOS	Condition
solid tumor and hematologic	36523683	Sezary syndrome of sigmoid colon	Condition
solid tumor and hematologic	36523684	Anaplastic large cell lymphoma, T-cell and Null-cell type of overlapping lesion of tonsil	Condition
solid tumor and hematologic	36523697	Mucinous cystic neoplasm with high grade dysplasia of gallbladder	Condition
solid tumor and hematologic	36523699	Langerhans cell sarcoma of female genital tract, NOS	Condition
solid tumor and hematologic	36523714	Epithelioid leiomyosarcoma of overlapping lesion of digestive system	Condition
solid tumor and hematologic	36523749	Adenocarcinoma in tubulovillous adenoma of branchial cleft	Condition
solid tumor and hematologic	36523750	Teratocarcinoma of adrenal gland, NOS	Condition
solid tumor and hematologic	36523765	Anaplastic large cell lymphoma, T-cell and Null-cell type of cardia, NOS	Condition
solid tumor and hematologic	36523767	Histiocytic sarcoma of peripheral nerves and autonomic nervous system of thorax	Condition
solid tumor and hematologic	36523797	Pseudosarcomatous carcinoma of lip, NOS	Condition
solid tumor and hematologic	36523801	Granular cell carcinoma of corpus uteri	Condition
solid tumor and hematologic	36523814	Retinoblastoma, differentiated of eye, NOS	Condition
solid tumor and hematologic	36523815	HHV8 positive diffuse large B-cell lymphoma of connective, Subcutaneous and other soft tissues of abdomen	Condition
solid tumor and hematologic	36523831	B lymphoblastic leukemia/lymphoma with t(v;11q23); MLL rearranged of fallopian tube	Condition
solid tumor and hematologic	36523832	Hodgkin lymphoma, lymphocyte-rich of accessory sinus, NOS	Condition
solid tumor and hematologic	36523833	Mucinous adenocarcinoma of paraurethral gland	Condition
solid tumor and hematologic	36523850	Spindle cell sarcoma of anterior surface of epiglottis	Condition
solid tumor and hematologic	36523865	Dedifferentiated liposarcoma of mediastinum, NOS	Condition
solid tumor and hematologic	36523866	Tumor cells, malignant of head, face or neck, NOS	Condition
solid tumor and hematologic	36523881	Carcinoma, undifferentiated, NOS, of lateral floor of mouth	Condition
solid tumor and hematologic	36523899	Intracortical osteosarcoma of vertebral column	Condition
solid tumor and hematologic	36530543	Plasmacytoma, extramedullary of cervix uteri	Condition
solid tumor and hematologic	36530558	Myosarcoma of middle lobe, lung	Condition
solid tumor and hematologic	36530575	Synovial sarcoma, epithelioid cell of bones of skull and face and associated joints	Condition
solid tumor and hematologic	36530577	Mesenchymal chondrosarcoma of connective, Subcutaneous and other soft tissues of upper limb and shoulder	Condition
solid tumor and hematologic	36530578	Hodgkin lymphoma, lymphocyte depletion, NOS, of urethra	Condition
solid tumor and hematologic	36530608	Large cell neuroendocrine carcinoma of hypopharynx, NOS	Condition
solid tumor and hematologic	36530625	Langerhans cell sarcoma of urachus	Condition
solid tumor and hematologic	36530626	Plasmacytoma, extramedullary of optic nerve	Condition
solid tumor and hematologic	36530627	T-cell large granular lymphocytic leukemia of ampulla of Vater	Condition
solid tumor and hematologic	36530641	Small cell sarcoma of penis, NOS	Condition
solid tumor and hematologic	36530676	Adenocarcinoma with neuroendocrine differentiation of frontal sinus	Condition
solid tumor and hematologic	36530711	Large cell carcinoma, NOS, of endocrine gland, NOS	Condition
solid tumor and hematologic	36530728	Clear cell adenocarcinoma, NOS, of upper-inner quadrant of breast	Condition
solid tumor and hematologic	36530742	Marginal zone B-cell lymphoma, NOS, of overlapping lesion of endocrine glands and related structures	Condition
solid tumor and hematologic	36530743	Glioblastoma, NOS, of acoustic nerve	Condition
solid tumor and hematologic	36530745	B lymphoblastic leukemia/lymphoma, NOS, of lower gum	Condition
solid tumor and hematologic	36530775	HHV8 positive diffuse large B-cell lymphoma of retroperitoneum	Condition
solid tumor and hematologic	36530809	Malignant lymphoma, large B-cell, diffuse, immunoblastic, NOS, of trigone of bladder	Condition
solid tumor and hematologic	36530810	Malignant tumor, giant cell type of main bronchus	Condition
solid tumor and hematologic	36530843	Hodgkin lymphoma, lymphocyte depletion, reticular of overlapping lesion of lip, oral cavity and pharynx	Condition
solid tumor and hematologic	36530861	Spindle cell hemangioendothelioma of overlapping lesion of skin	Condition
solid tumor and hematologic	36530862	Embryonal rhabdomyosarcoma, NOS, of peripheral nerves and autonomic nervous system of head, face, and neck	Condition
solid tumor and hematologic	36530876	Malignant teratoma, undifferentiated of connective, Subcutaneous and other soft tissues of lower limb and hip	Condition
solid tumor and hematologic	36530877	Cystadenocarcinoma, NOS, of kidney, NOS	Condition
solid tumor and hematologic	36530911	Lymphoplasmacytic lymphoma of retroperitoneum	Condition
solid tumor and hematologic	36530925	Tubular adenocarcinoma of colon, NOS	Condition
solid tumor and hematologic	36530927	Fibrous mesothelioma, malignant of connective, Subcutaneous and other soft tissues of thorax	Condition
solid tumor and hematologic	36530959	Interdigitating dendritic cell sarcoma of cerebral meninges	Condition
solid tumor and hematologic	36530960	Endometrioid adenofibroma, malignant of corpus uteri	Condition
solid tumor and hematologic	36530977	B lymphoblastic leukemia/lymphoma with t(9;22)(q34;q11.2); BCR-ABL1 of mandible	Condition
solid tumor and hematologic	36530978	Nodular melanoma of overlapping lesion of penis	Condition
solid tumor and hematologic	36530979	ALK positive large B-cell lymphoma of thoracic esophagus	Condition
solid tumor and hematologic	36530992	Round cell liposarcoma of transverse colon	Condition
solid tumor and hematologic	36530993	Oat cell carcinoma of trachea	Condition
solid tumor and hematologic	36530995	Papillary adenocarcinoma, NOS, of overlapping lesion of tonsil	Condition
solid tumor and hematologic	36531011	Spindle cell carcinoma, NOS, of tonsillar pillar	Condition
solid tumor and hematologic	36531026	Malignant histiocytosis of optic nerve	Condition
solid tumor and hematologic	36531027	Malignant fibrous histiocytoma of peripheral nerves and autonomic nervous system of abdomen	Condition
solid tumor and hematologic	36531028	Hemangiosarcoma of overlapping lesion of retroperitoneum and peritoneum	Condition
solid tumor and hematologic	36531044	Dedifferentiated chordoma of posterior wall of nasopharynx	Condition
solid tumor and hematologic	36531045	T-cell large granular lymphocytic leukemia of cranial nerve, NOS	Condition
solid tumor and hematologic	36531077	Angiomyosarcoma of labium minus	Condition
solid tumor and hematologic	36531078	Myeloproliferative neoplasm, unclassifiable of ovary	Condition
solid tumor and hematologic	36531093	Angioimmunoblastic T-cell lymphoma of olfactory nerve	Condition
solid tumor and hematologic	36531096	Clear cell sarcoma, NOS, of autonomic nervous system, NOS	Condition
solid tumor and hematologic	36531110	Intravascular large B-cell lymphoma of exocervix	Condition
solid tumor and hematologic	36531144	Myeloid or lymphoid neoplasm with PDGFRA rearrangement of trigone of bladder	Condition
solid tumor and hematologic	36531178	T-cell/histiocyte rich large B-cell lymphoma of hard palate	Condition
solid tumor and hematologic	36531179	Solitary fibrous tumor, malignant of retromolar area	Condition
solid tumor and hematologic	36531213	Hodgkin lymphoma, NOS, of body of pancreas	Condition
solid tumor and hematologic	36531260	B lymphoblastic leukemia/lymphoma with t(12;21)(p13;q22); TEL-AML1 (ETV6-RUNX1) of spinal meninges	Condition
solid tumor and hematologic	36531278	Malignant tumor, spindle cell type of endocrine gland, NOS	Condition
solid tumor and hematologic	36531280	Angiomyosarcoma of anterior wall of bladder	Condition
solid tumor and hematologic	36531295	Epithelial-myoepithelial carcinoma of gallbladder	Condition
solid tumor and hematologic	36531328	Burkitt lymphoma, NOS, of external ear	Condition
solid tumor and hematologic	36531343	B lymphoblastic leukemia/lymphoma, NOS, of small intestine, NOS	Condition
solid tumor and hematologic	36531378	Superficial spreading adenocarcinoma of esophagus, NOS	Condition
solid tumor and hematologic	36531379	B lymphoblastic leukemia/lymphoma with t(1;19)(q23;p13.3); E2A-PBX1 (TCF3-PBX1) of ureteric orifice	Condition
solid tumor and hematologic	36531380	Epithelioid sarcoma, NOS, of spermatic cord	Condition
solid tumor and hematologic	36531411	B lymphoblastic leukemia/lymphoma with t(9;22)(q34;q11.2); BCR-ABL1 of lower third of esophagus	Condition
solid tumor and hematologic	36531430	Malignant tumor, giant cell type of lower-outer quadrant of breast	Condition
solid tumor and hematologic	36531445	B lymphoblastic leukemia/lymphoma with t(v;11q23); MLL rearranged of lymph node, NOS	Condition
solid tumor and hematologic	36531446	B lymphoblastic leukemia/lymphoma with t(1;19)(q23;p13.3); E2A-PBX1 (TCF3-PBX1) of spleen	Condition
solid tumor and hematologic	36531477	Carcinoma simplex of trigone of bladder	Condition
solid tumor and hematologic	36531479	Infiltrating basal cell carcinoma, NOS, of body of penis	Condition
solid tumor and hematologic	36531494	Fascial fibrosarcoma of lateral floor of mouth	Condition
solid tumor and hematologic	36531496	Lymphoplasmacytic lymphoma of floor of mouth, NOS	Condition
solid tumor and hematologic	36531511	B-cell chronic lymphocytic leukemia/small lymphocytic lymphoma of epididymis	Condition
solid tumor and hematologic	36531512	Mature T-cell lymphoma, NOS, of retromolar area	Condition
solid tumor and hematologic	36531545	Gastrointestinal stromal tumor of pelvis, NOS	Condition
solid tumor and hematologic	36531546	NK/T-cell lymphoma, nasal and nasal type of broad ligament	Condition
solid tumor and hematologic	36531564	Squamous cell carcinoma, NOS, of overlapping lesion of penis	Condition
solid tumor and hematologic	36531611	Malignant lymphoma, NOS, of occipital lobe	Condition
solid tumor and hematologic	36531613	HHV8 positive diffuse large B-cell lymphoma of body of pancreas	Condition
solid tumor and hematologic	36531663	Hodgkin lymphoma, mixed cellularity, NOS, of heart	Condition
solid tumor and hematologic	36531678	Malignant tumor, spindle cell type of overlapping lesion of pancreas	Condition
solid tumor and hematologic	36531680	B lymphoblastic leukemia/lymphoma, NOS, of overlapping lesion of bones, joints and articular cartilage of limbs	Condition
solid tumor and hematologic	36531697	Hemangioendothelioma, malignant of peripheral nerves and autonomic nervous system of abdomen	Condition
solid tumor and hematologic	36531711	Plasmablastic lymphoma of sigmoid colon	Condition
solid tumor and hematologic	36531713	Squamous cell carcinoma, adenoid of middle ear	Condition
solid tumor and hematologic	36531714	Large cell neuroendocrine carcinoma of endocrine gland, NOS	Condition
solid tumor and hematologic	36531745	Myeloid or lymphoid neoplasm with PDGFRA rearrangement of parietal lobe	Condition
solid tumor and hematologic	36531746	Sarcoma, NOS, of gastric antrum	Condition
solid tumor and hematologic	36531761	Mucin-producing adenocarcinoma of posterior wall of nasopharynx	Condition
solid tumor and hematologic	36523194	Neurofibromatosis, NOS, of brain, NOS	Condition
solid tumor and hematologic	36523201	Spindle cell sarcoma of overlapping lesion of nasopharynx	Condition
solid tumor and hematologic	36523208	Adenosarcoma of fundus uteri	Condition
solid tumor and hematologic	36523217	Lymphoplasmacytic lymphoma of short bones of upper limb and associated joints	Condition
solid tumor and hematologic	36523228	NK/T-cell lymphoma, nasal and nasal type of lymph nodes of head, face and neck	Condition
solid tumor and hematologic	36523237	Dermatofibrosarcoma protuberans, fibrosarcomatous of overlapping lesion of connective, subcutaneous and other soft tissues	Condition
solid tumor and hematologic	36523260	Solid carcinoma, NOS, of gastrointestinal tract, NOS	Condition
solid tumor and hematologic	36523262	Squamous cell carcinoma in situ, NOS, of posterior wall of oropharynx	Condition
solid tumor and hematologic	36523267	Interdigitating dendritic cell sarcoma of urethra	Condition
solid tumor and hematologic	36523294	Adenocarcinoma in villous adenoma of clitorus	Condition
solid tumor and hematologic	36523310	Malignant lymphoma, NOS, of dorsal surface of tongue, NOS	Condition
solid tumor and hematologic	36523312	Rhabdomyosarcoma, NOS, of maxillary sinus	Condition
solid tumor and hematologic	36523326	Hodgkin lymphoma, nodular lymphocyte predominant of glottis	Condition
solid tumor and hematologic	36523328	Neuroblastoma, NOS, of middle ear	Condition
solid tumor and hematologic	36523335	HHV8 positive diffuse large B-cell lymphoma of posterior wall of hypopharynx	Condition
solid tumor and hematologic	36523353	Intravascular large B-cell lymphoma of vestibule of mouth	Condition
solid tumor and hematologic	36523367	Malignant tumor, clear cell type of conjunctiva	Condition
solid tumor and hematologic	36523392	Alveolar soft part sarcoma of autonomic nervous system, NOS	Condition
solid tumor and hematologic	36523410	B lymphoblastic leukemia/lymphoma with t(12;21)(p13;q22); TEL-AML1 (ETV6-RUNX1) of round ligament	Condition
solid tumor and hematologic	36523435	Papillary adenocarcinoma, NOS, of soft palate, NOS	Condition
solid tumor and hematologic	36523494	Myxosarcoma of major salivary gland, NOS	Condition
solid tumor and hematologic	36523496	Adenocarcinoma with mixed subtypes of choroid	Condition
solid tumor and hematologic	36523501	Malignant lymphoma, NOS, of extrahepatic bile duct	Condition
solid tumor and hematologic	36523535	Plasmablastic lymphoma of nasopharynx, NOS	Condition
solid tumor and hematologic	36523562	Intraductal carcinoma, noninfiltrating, NOS, of gallbladder	Condition
solid tumor and hematologic	36523569	Malignant tumor, clear cell type of bones of skull and face and associated joints	Condition
solid tumor and hematologic	36523576	Adenocarcinoma with apocrine metaplasia of meckel diverticulum	Condition
solid tumor and hematologic	36523578	Papillary squamous cell carcinoma, non-invasive of overlapping lesion of palate	Condition
solid tumor and hematologic	36523585	B-cell chronic lymphocytic leukemia/small lymphocytic lymphoma of mediastinum, NOS	Condition
solid tumor and hematologic	36523603	Cribriform carcinoma, NOS, of commissure of lip	Condition
solid tumor and hematologic	36523621	Langerhans cell histiocytosis, disseminated of waldeyer ring	Condition
solid tumor and hematologic	36523626	Pleomorphic rhabdomyosarcoma, adult type of peritoneum, NOS	Condition
solid tumor and hematologic	36523644	Myxoid liposarcoma of overlapping lesion of penis	Condition
solid tumor and hematologic	36523653	Oxyphilic adenocarcinoma of external upper lip	Condition
solid tumor and hematologic	36523662	Juvenile myelomonocytic leukemia, NOS, of intrathoracic lymph nodes	Condition
solid tumor and hematologic	36523680	Signet ring cell carcinoma of overlapping lesion of esophagus	Condition
solid tumor and hematologic	36523694	B lymphoblastic leukemia/lymphoma with t(9;22)(q34;q11.2); BCR-ABL1 of pharynx, NOS	Condition
solid tumor and hematologic	36523701	Carcinoma with osteoclast-like giant cells of lower-inner quadrant of breast	Condition
solid tumor and hematologic	36523705	Papillary squamous cell carcinoma, non-invasive of overlapping lesion of colon	Condition
solid tumor and hematologic	36523719	Sarcoma, NOS, of undescended testis	Condition
solid tumor and hematologic	36523735	Myofibroblastic tumor, NOS, of gastric antrum	Condition
solid tumor and hematologic	36523737	Hodgkin granuloma of overlapping lesion of corpus uteri	Condition
solid tumor and hematologic	36523746	Adenocarcinoma in situ in villous adenoma of mucosa of lower lip	Condition
solid tumor and hematologic	36523755	Mantle cell lymphoma of clitorus	Condition
solid tumor and hematologic	36523760	Balloon cell melanoma of vulva, NOS	Condition
solid tumor and hematologic	36523762	Carcinoma, anaplastic, NOS, of vallecula	Condition
solid tumor and hematologic	36523787	Squamous cell carcinoma, adenoid of lingual tonsil	Condition
solid tumor and hematologic	36523803	ALK positive large B-cell lymphoma of pleura, NOS	Condition
solid tumor and hematologic	36523810	Malignant tumor, spindle cell type of other specified parts of female genital organs	Condition
solid tumor and hematologic	36523819	Solitary fibrous tumor, malignant of pyriform sinus	Condition
solid tumor and hematologic	36523835	Myxoid leiomyosarcoma of meckel diverticulum	Condition
solid tumor and hematologic	36523837	Diffuse large B-cell lymphoma, NOS, of overlapping lesion of digestive system	Condition
solid tumor and hematologic	36523846	Malignant tumor, clear cell type of autonomic nervous system, NOS	Condition
solid tumor and hematologic	36523853	Large cell carcinoma, NOS, of overlapping lesion of tongue	Condition
solid tumor and hematologic	36523862	Hodgkin lymphoma, nodular sclerosis, grade 2 of lateral floor of mouth	Condition
solid tumor and hematologic	36523921	Sarcoma, NOS, of branchial cleft	Condition
solid tumor and hematologic	36523928	Mixed tumor, malignant, NOS, of anterior surface of epiglottis	Condition
solid tumor and hematologic	36523937	Malignant tumor, clear cell type of overlapping lesion of bladder	Condition
solid tumor and hematologic	36523944	Malignant histiocytosis of middle ear	Condition
solid tumor and hematologic	36523962	Pleomorphic liposarcoma of tonsil, NOS	Condition
solid tumor and hematologic	36523969	Malignant teratoma, undifferentiated of overlapping lesion of connective, subcutaneous and other soft tissues	Condition
solid tumor and hematologic	36523996	Malignant tumor, spindle cell type of main bronchus	Condition
solid tumor and hematologic	36524012	Villous adenocarcinoma of lower third of esophagus	Condition
solid tumor and hematologic	36524019	Malignant lymphoma, mixed small and large cell, diffuse of corpus uteri	Condition
solid tumor and hematologic	36524021	Histiocytic sarcoma of peripheral nerves and autonomic nervous system of upper limb and shoulder	Condition
solid tumor and hematologic	36524037	Papillary squamous cell carcinoma of round ligament	Condition
solid tumor and hematologic	36524046	Malignant melanoma, regressing of accessory sinus, NOS	Condition
solid tumor and hematologic	36524062	B lymphoblastic leukemia/lymphoma with t(12;21)(p13;q22); TEL-AML1 (ETV6-RUNX1) of urachus	Condition
solid tumor and hematologic	36524071	Adenosquamous carcinoma of fundus uteri	Condition
solid tumor and hematologic	36524078	Ectomesenchymoma of penis, NOS	Condition
solid tumor and hematologic	36524087	HHV8 positive diffuse large B-cell lymphoma of endocervix	Condition
solid tumor and hematologic	36524103	Hodgkin lymphoma, nodular sclerosis, cellular phase of islets of Langerhans	Condition
solid tumor and hematologic	36524105	Intraductal papillary adenocarcinoma with invasion of cloacogenic zone	Condition
solid tumor and hematologic	36524114	Large cell carcinoma with rhabdoid phenotype of overlapping lesion of billiary tract	Condition
solid tumor and hematologic	36524137	Squamous cell carcinoma with horn formation of commissure of lip	Condition
solid tumor and hematologic	36524139	Pleomorphic carcinoma of vulva, NOS	Condition
solid tumor and hematologic	36524169	Malignant tumor, clear cell type of hepatic flexure of colon	Condition
solid tumor and hematologic	36524171	Mucinous adenocarcinoma of mouth, NOS	Condition
solid tumor and hematologic	36524178	Merkel cell carcinoma of overlapping lesion of penis	Condition
solid tumor and hematologic	36524189	Interdigitating dendritic cell sarcoma of overlapping lesion of rectum, anus and anal canal	Condition
solid tumor and hematologic	36524212	Giant cell carcinoma of oropharynx, NOS	Condition
solid tumor and hematologic	36524214	Intratubular malignant germ cells of overlapping lesion of male genital organs	Condition
solid tumor and hematologic	36524221	Squamous cell carcinoma, spindle cell of gallbladder	Condition
solid tumor and hematologic	36524223	Mantle cell lymphoma of autonomic nervous system, NOS	Condition
solid tumor and hematologic	36524230	Systemic EBV positive T-cell lymphoproliferative disease of childhood of vestibule of mouth	Condition
solid tumor and hematologic	36531780	Intravascular large B-cell lymphoma of intestinal tract, NOS	Condition
solid tumor and hematologic	36531781	Low cumulative sun damage melanoma of intestinal tract, NOS	Condition
solid tumor and hematologic	36531794	Infantile fibrosarcoma of hepatic flexure of colon	Condition
solid tumor and hematologic	36531797	Adenocarcinoma with mixed subtypes of paraurethral gland	Condition
solid tumor and hematologic	36531812	Sezary syndrome of hard palate	Condition
solid tumor and hematologic	36531813	Anaplastic large cell lymphoma, T-cell and Null-cell type of gastric antrum	Condition
solid tumor and hematologic	36531828	Malignant peripheral nerve sheath tumor, NOS, of overlapping lesion of heart, mediastinum and pleura	Condition
solid tumor and hematologic	36531845	Adenocarcinoma with mixed subtypes of nasal cavity	Condition
solid tumor and hematologic	36531847	Myosarcoma of choroid	Condition
solid tumor and hematologic	36531862	Myelodysplastic syndrome, NOS, of lymph nodes of multiple regions	Condition
solid tumor and hematologic	36531863	Squamous cell carcinoma, microinvasive of other specified parts of pancreas	Condition
solid tumor and hematologic	36531879	Neuroendocrine tumor, grade 2 of overlapping lesion of stomach	Condition
solid tumor and hematologic	36531880	Diffuse large B-cell lymphoma, NOS, of mouth, NOS	Condition
solid tumor and hematologic	36531895	Synovial sarcoma, biphasic of peripheral nerves and autonomic nervous system of abdomen	Condition
solid tumor and hematologic	36531896	Carcinoma, anaplastic, NOS, of parathyroid gland	Condition
solid tumor and hematologic	36531914	Malignant tumor, clear cell type of overlapping lesion of connective, subcutaneous and other soft tissues	Condition
solid tumor and hematologic	36531947	Myeloproliferative neoplasm, unclassifiable of urachus	Condition
solid tumor and hematologic	36531963	Pulmonary blastoma of middle lobe, lung	Condition
solid tumor and hematologic	36531979	Melanoma in situ of mucosa of upper lip	Condition
solid tumor and hematologic	36531981	Squamous cell carcinoma, microinvasive of islets of Langerhans	Condition
solid tumor and hematologic	36531996	Papillary squamous cell carcinoma, non-invasive of retromolar area	Condition
solid tumor and hematologic	36532032	T-cell large granular lymphocytic leukemia of connective, Subcutaneous and other soft tissues of thorax	Condition
solid tumor and hematologic	36532047	Papillary squamous cell carcinoma, non-invasive of commissure of lip	Condition
solid tumor and hematologic	36532082	Myeloid or lymphoid neoplasm with PDGFRA rearrangement of jejunum	Condition
solid tumor and hematologic	36532129	Malignant histiocytosis of ascending colon	Condition
solid tumor and hematologic	36532147	Fibroblastic liposarcoma of peripheral nerves and autonomic nervous system of lower limb and hip	Condition
solid tumor and hematologic	36532148	B lymphoblastic leukemia/lymphoma with t(9;22)(q34;q11.2); BCR-ABL1 of overlapping lesion of eye and adnexa	Condition
solid tumor and hematologic	36532179	Composite Hodgkin and non-Hodgkin lymphoma of overlapping lesion of accessory sinuses	Condition
solid tumor and hematologic	36532181	Myeloid or lymphoid neoplasm with FGFR1 abnormalities of appendix	Condition
solid tumor and hematologic	36532182	Mantle cell lymphoma of retromolar area	Condition
solid tumor and hematologic	36532199	B lymphoblastic leukemia/lymphoma with hyperdiploidy of nasopharynx, NOS	Condition
solid tumor and hematologic	36532230	Pheochromocytoma, NOS, of cortex of adrenal gland	Condition
solid tumor and hematologic	36532231	Ganglioneuroblastoma of aortic body and other paraganglia	Condition
solid tumor and hematologic	36532249	Langerhans cell sarcoma of vallecula	Condition
solid tumor and hematologic	36532262	Polygonal cell carcinoma of oropharynx, NOS	Condition
solid tumor and hematologic	36532297	Superficial spreading adenocarcinoma of tonsillar pillar	Condition
solid tumor and hematologic	36532314	Glassy cell carcinoma of uterine adnexa	Condition
solid tumor and hematologic	36532316	Adenocarcinoma in villous adenoma of cardia, NOS	Condition
solid tumor and hematologic	36532331	Neurofibromatosis, NOS, of brain stem	Condition
solid tumor and hematologic	36532332	Composite Hodgkin and non-Hodgkin lymphoma of overlapping lesion of bones, joints and articular cartilage	Condition
solid tumor and hematologic	36532349	Myxoid liposarcoma of branchial cleft	Condition
solid tumor and hematologic	36532366	Plasmacytoma, extramedullary of external lower lip	Condition
solid tumor and hematologic	36532379	Basal cell adenocarcinoma of overlapping lesions of oropharynx	Condition
solid tumor and hematologic	36532383	Composite Hodgkin and non-Hodgkin lymphoma of lateral wall of nasopharynx	Condition
solid tumor and hematologic	36532396	Epithelioid hemangioendothelioma, NOS, of breast, NOS	Condition
solid tumor and hematologic	36532399	Desmoplastic small round cell tumor of connective, Subcutaneous and other soft tissues of pelvis	Condition
solid tumor and hematologic	36532413	Large cell neuroendocrine carcinoma of overlapping lesion of esophagus	Condition
solid tumor and hematologic	36532414	NK/T-cell lymphoma, nasal and nasal type of overlapping lesion of bladder	Condition
solid tumor and hematologic	36532415	Papillary urothelial carcinoma of endometrium	Condition
solid tumor and hematologic	36532446	Hodgkin lymphoma, lymphocyte-rich of external ear	Condition
solid tumor and hematologic	36532447	High grade serous carcinoma of fundus uteri	Condition
solid tumor and hematologic	36532449	Hepatosplenic T-cell lymphoma of lymph nodes of inguinal region or leg	Condition
solid tumor and hematologic	36532463	Craniopharyngioma, papillary of spinal meninges	Condition
solid tumor and hematologic	36532464	Plasmacytoma, extramedullary of overlapping lesion of floor of mouth	Condition
solid tumor and hematologic	36532497	Squamous cell carcinoma in situ with questionable stromal invasion of greater curvature of stomach, NOS	Condition
solid tumor and hematologic	36532515	Malignant melanoma, regressing of tongue, NOS	Condition
solid tumor and hematologic	36532530	Acute myeloid leukemia, minimal differentiation of lymph nodes of inguinal region or leg	Condition
solid tumor and hematologic	36532531	Transitional cell carcinoma, NOS, of conjunctiva	Condition
solid tumor and hematologic	36532533	Acute myeloid leukemia, 11q23 abnormalities of lymph nodes of head, face and neck	Condition
solid tumor and hematologic	36532546	Hodgkin lymphoma, nodular sclerosis, grade 2 of posterior wall of oropharynx	Condition
solid tumor and hematologic	36532547	Craniopharyngioma, adamantinomatous of cranial nerve, NOS	Condition
solid tumor and hematologic	36532549	Metaplastic carcinoma, NOS, of head of pancreas	Condition
solid tumor and hematologic	36532564	Histiocytic sarcoma of cardia, NOS	Condition
solid tumor and hematologic	36532566	Malignant peripheral nerve sheath tumor, NOS, of temporal lobe	Condition
solid tumor and hematologic	36532580	Spindle cell melanoma, NOS, of ethmoid sinus	Condition
solid tumor and hematologic	36532581	Malignant lymphoma, non-Hodgkin, NOS, of overlapping lesions of oropharynx	Condition
solid tumor and hematologic	36532583	Sclerotic fibroma of skin of lower limb and hip	Condition
solid tumor and hematologic	36532614	Malignant lymphoma, non-Hodgkin, NOS, of short bones of upper limb and associated joints	Condition
solid tumor and hematologic	36532615	Squamous cell carcinoma, keratinizing, NOS, of overlapping lesion of tongue	Condition
solid tumor and hematologic	36532631	B lymphoblastic leukemia/lymphoma, NOS, of bone of limb, NOS	Condition
solid tumor and hematologic	36532632	Squamous cell carcinoma in situ, NOS, of upper-outer quadrant of breast	Condition
solid tumor and hematologic	36532650	Kaposi sarcoma of cerebral meninges	Condition
solid tumor and hematologic	36532666	Myxoid leiomyosarcoma of overlapping lesion of urinary organs	Condition
solid tumor and hematologic	36532680	Sclerotic fibroma of bones of skull and face and associated joints	Condition
solid tumor and hematologic	36532681	Malignant lymphoma, mixed small and large cell, diffuse of rib, sternum, clavicle and associated joints	Condition
solid tumor and hematologic	36532682	Hodgkin lymphoma, lymphocyte depletion, reticular of urachus	Condition
solid tumor and hematologic	36532683	Lymphoplasmacytic lymphoma of stomach, NOS	Condition
solid tumor and hematologic	36532697	Infiltrating ductular carcinoma of pancreas, NOS	Condition
solid tumor and hematologic	36532698	Fibrosarcoma, NOS, of sphenoid sinus	Condition
solid tumor and hematologic	36532767	Malignant tumor, small cell type of short bones of lower limb and associated joints	Condition
solid tumor and hematologic	36532782	Spindle cell carcinoma, NOS, of larynx, NOS	Condition
solid tumor and hematologic	36532797	Polygonal cell carcinoma of fundus of stomach	Condition
solid tumor and hematologic	36532800	Follicular dendritic cell sarcoma of commissure of lip	Condition
solid tumor and hematologic	36518419	Polygonal cell carcinoma of body of stomach	Condition
solid tumor and hematologic	36518434	Adenocarcinoma with mixed subtypes of spermatic cord	Condition
solid tumor and hematologic	36518450	Follicular lymphoma, grade 1 of bladder, NOS	Condition
solid tumor and hematologic	36518469	Burkitt lymphoma, NOS, of female genital tract, NOS	Condition
solid tumor and hematologic	36518486	Carcinoma, undifferentiated, NOS, of greater curvature of stomach, NOS	Condition
solid tumor and hematologic	36518502	Scirrhous adenocarcinoma of ill-defined sites within respiratory system	Condition
solid tumor and hematologic	36518518	Epithelioid sarcoma, NOS, of anterior mediastinum	Condition
solid tumor and hematologic	36518536	Follicular lymphoma, grade 1 of connective, Subcutaneous and other soft tissues of pelvis	Condition
solid tumor and hematologic	36518601	Superficial spreading adenocarcinoma of lacrimal gland	Condition
solid tumor and hematologic	36518603	Follicular dendritic cell sarcoma of glottis	Condition
solid tumor and hematologic	36518618	Angiomyosarcoma of ileum	Condition
solid tumor and hematologic	36518619	Malignant peripheral nerve sheath tumor, NOS, of peripheral nerves and autonomic nervous system of thorax	Condition
solid tumor and hematologic	36518634	Yolk sac tumor, NOS, of exocervix	Condition
solid tumor and hematologic	36518636	Carcinosarcoma, embryonal of renal pelvis	Condition
solid tumor and hematologic	36518650	Hodgkin lymphoma, nodular sclerosis, grade 2 of bones of skull and face and associated joints	Condition
solid tumor and hematologic	36518667	Fibroblastic reticular cell tumor of lacrimal gland	Condition
solid tumor and hematologic	36518670	Malignant mastocytosis of rib, sternum, clavicle and associated joints	Condition
solid tumor and hematologic	36518683	Adenocarcinoma, NOS, of overlapping lesion of endocrine glands and related structures	Condition
solid tumor and hematologic	36518685	Plasma cell myeloma of short bones of upper limb and associated joints	Condition
solid tumor and hematologic	36518686	Malignant tumor, giant cell type of labium minus	Condition
solid tumor and hematologic	36518718	Mucin-producing adenocarcinoma of anus, NOS	Condition
solid tumor and hematologic	36518734	Myosarcoma of billiary tract, NOS	Condition
solid tumor and hematologic	36518736	Precursor T-cell lymphoblastic leukemia of meninges, NOS	Condition
solid tumor and hematologic	36518787	Malignant histiocytosis of appendix	Condition
solid tumor and hematologic	36518802	Signet ring cell carcinoma of nipple	Condition
solid tumor and hematologic	36518819	Urothelial carcinoma, sarcomatoid of overlapping lesion of tonsil	Condition
solid tumor and hematologic	36518834	Malignant histiocytosis of connective, Subcutaneous and other soft tissues, NOS	Condition
solid tumor and hematologic	36518854	HHV8 positive diffuse large B-cell lymphoma of trigone of bladder	Condition
solid tumor and hematologic	36518869	Leiomyosarcoma, NOS, of overlapping lesion of vulva	Condition
solid tumor and hematologic	36518870	Pseudosarcomatous carcinoma of descending colon	Condition
solid tumor and hematologic	36518884	Intraductal micropapillary carcinoma of intrahepatic bile duct	Condition
solid tumor and hematologic	36518886	Systemic EBV positive T-cell lymphoproliferative disease of childhood of rectosigmoid junction	Condition
solid tumor and hematologic	36518917	Villous adenocarcinoma of external ear	Condition
solid tumor and hematologic	36518921	Schneiderian carcinoma of male genital organs, NOS	Condition
solid tumor and hematologic	36518936	Systemic EBV positive T-cell lymphoproliferative disease of childhood of nasopharynx, NOS	Condition
solid tumor and hematologic	36518951	Malignant lymphoma, mixed small and large cell, diffuse of lesser curvature of stomach, NOS	Condition
solid tumor and hematologic	36518968	Mature T-cell lymphoma, NOS, of sphenoid sinus	Condition
solid tumor and hematologic	36518970	Oxyphilic adenocarcinoma of retromolar area	Condition
solid tumor and hematologic	36518971	HHV8 positive diffuse large B-cell lymphoma of rib, sternum, clavicle and associated joints	Condition
solid tumor and hematologic	36518984	Choriocarcinoma, NOS, of anterior mediastinum	Condition
solid tumor and hematologic	36518987	Diffuse large B-cell lymphoma, NOS, of pineal gland	Condition
solid tumor and hematologic	36519001	Primary effusion lymphoma of lymph nodes of multiple regions	Condition
solid tumor and hematologic	36519019	Spindle cell rhabdomyosarcoma of overlapping lesion of accessory sinuses	Condition
solid tumor and hematologic	36519021	Malignant tumor, spindle cell type of overlapping lesion of hypopharynx	Condition
solid tumor and hematologic	36519038	Malignant lymphoma, large B-cell, diffuse, immunoblastic, NOS, of pelvic lymph nodes	Condition
solid tumor and hematologic	36519054	Metaplastic carcinoma, NOS, of round ligament	Condition
solid tumor and hematologic	36519069	Schneiderian carcinoma of prostate gland	Condition
solid tumor and hematologic	36519070	Sarcoma, NOS, of isthmus uteri	Condition
solid tumor and hematologic	36519086	Glassy cell carcinoma of uvula	Condition
solid tumor and hematologic	36519087	Giant cell sarcoma of undescended testis	Condition
solid tumor and hematologic	36519088	T-cell/histiocyte rich large B-cell lymphoma of posterior wall of bladder	Condition
solid tumor and hematologic	36519119	Malignant histiocytosis of middle third of esophagus	Condition
solid tumor and hematologic	36519121	Dedifferentiated chordoma of aortic body and other paraganglia	Condition
solid tumor and hematologic	36519154	Mast cell sarcoma of peripheral nerves and autonomic nervous system of thorax	Condition
solid tumor and hematologic	36519171	Cribriform carcinoma, NOS, of external lip, NOS	Condition
solid tumor and hematologic	36519185	Enterochromaffin cell carcinoid of lesser curvature of stomach, NOS	Condition
solid tumor and hematologic	36519187	Spermatocytic seminoma of epididymis	Condition
solid tumor and hematologic	36519204	Squamous cell carcinoma, keratinizing, NOS, of major salivary gland, NOS	Condition
solid tumor and hematologic	36519205	Mesodermal mixed tumor of peritoneum, NOS	Condition
solid tumor and hematologic	36519220	Solid carcinoma, NOS, of endometrium	Condition
solid tumor and hematologic	36519221	Hodgkin lymphoma, nodular sclerosis, grade 1 of other specified parts of female genital organs	Condition
solid tumor and hematologic	36519236	B lymphoblastic leukemia/lymphoma with t(5;14)(q31;q32); IL3-IGH of lymph nodes of head, face and neck	Condition
solid tumor and hematologic	36519238	Embryonal sarcoma of peritoneum, NOS	Condition
solid tumor and hematologic	36519252	Sezary syndrome of cervix uteri	Condition
solid tumor and hematologic	36519253	Squamous cell carcinoma, small cell, nonkeratinizing of glottis	Condition
solid tumor and hematologic	36519268	Tubular adenocarcinoma of fundus uteri	Condition
solid tumor and hematologic	36519272	Papillary carcinoma, NOS, of overlapping lesion of lip, oral cavity and pharynx	Condition
solid tumor and hematologic	36519286	Giant cell tumor of bone, NOS, of bone of limb, NOS	Condition
solid tumor and hematologic	36519305	High grade serous carcinoma of myometrium	Condition
solid tumor and hematologic	36519322	Mesonephroma, malignant of specified parts of peritoneum	Condition
solid tumor and hematologic	36519336	Villous adenocarcinoma of myometrium	Condition
solid tumor and hematologic	36519371	Langerhans cell histiocytosis, disseminated of pylorus	Condition
solid tumor and hematologic	36519372	Cribriform carcinoma in situ of overlapping lesion of tongue	Condition
solid tumor and hematologic	36519385	B lymphoblastic leukemia/lymphoma, NOS, of upper lobe, lung	Condition
solid tumor and hematologic	36519388	HHV8 positive diffuse large B-cell lymphoma of cervical esophagus	Condition
solid tumor and hematologic	36519419	Scirrhous adenocarcinoma of external lower lip	Condition
solid tumor and hematologic	36519420	Transitional cell carcinoma, NOS, of tonsillar fossa	Condition
solid tumor and hematologic	36519436	Precursor cell lymphoblastic lymphoma, NOS, of bladder, NOS	Condition
solid tumor and hematologic	36519455	Fibrosarcoma, NOS, of maxillary sinus	Condition
solid tumor and hematologic	36519470	Mixed tumor, malignant, NOS, of sublingual gland	Condition
solid tumor and hematologic	36519487	Papillary carcinoma in situ, NOS, of external lip, NOS	Condition
solid tumor and hematologic	36519505	Angiomatoid fibrous histiocytoma of connective, Subcutaneous and other soft tissues of abdomen	Condition
solid tumor and hematologic	36519506	Desmoplastic melanoma, NOS, of gastrointestinal tract, NOS	Condition
solid tumor and hematologic	36519522	Spindle cell melanoma, NOS, of prepuce	Condition
solid tumor and hematologic	36519536	Adenocarcinoma with mixed subtypes of overlapping lesion of corpus uteri	Condition
solid tumor and hematologic	36519556	Combined small cell carcinoma of postcricoid region	Condition
solid tumor and hematologic	36519586	Adenocarcinoma in situ, NOS, of fundus uteri	Condition
solid tumor and hematologic	36519383	Angioimmunoblastic T-cell lymphoma of ascending colon	Condition
solid tumor and hematologic	36519426	Malignant tumor, spindle cell type of connective, Subcutaneous and other soft tissues of pelvis	Condition
solid tumor and hematologic	36519451	Melanoma in situ of anterior wall of nasopharynx	Condition
solid tumor and hematologic	36519492	Mixed cell adenocarcinoma of round ligament	Condition
solid tumor and hematologic	36519501	Adenocarcinoma in situ in tubulovillous adenoma of overlapping lesion of colon	Condition
solid tumor and hematologic	36519508	Histiocytic sarcoma of lower-inner quadrant of breast	Condition
solid tumor and hematologic	36519510	Adenocarcinoma in situ, NOS, of ciliary body	Condition
solid tumor and hematologic	36519526	Intravascular large B-cell lymphoma of isthmus uteri	Condition
solid tumor and hematologic	36519535	B lymphoblastic leukemia/lymphoma with hyperdiploidy of cloacogenic zone	Condition
solid tumor and hematologic	36519549	ALK positive large B-cell lymphoma of lymph nodes of multiple regions	Condition
solid tumor and hematologic	36519567	Glassy cell carcinoma of overlapping lesion of eye and adnexa	Condition
solid tumor and hematologic	36519576	Hodgkin lymphoma, lymphocyte depletion, reticular of labium minus	Condition
solid tumor and hematologic	36519599	Amelanotic melanoma of esophagus, NOS	Condition
solid tumor and hematologic	36519615	HHV8 positive diffuse large B-cell lymphoma of overlapping lesion of tongue	Condition
solid tumor and hematologic	36519624	Myeloproliferative neoplasm, unclassifiable of uterus, NOS	Condition
solid tumor and hematologic	36519633	Bowen disease of postcricoid region	Condition
solid tumor and hematologic	36519640	Myxoid liposarcoma of connective, Subcutaneous and other soft tissues of thorax	Condition
solid tumor and hematologic	36519642	Metaplastic carcinoma, NOS, of ascending colon	Condition
solid tumor and hematologic	36519649	Adenocarcinoma with apocrine metaplasia of stomach, NOS	Condition
solid tumor and hematologic	36519658	Enterochromaffin-like cell tumor of intestinal tract, NOS	Condition
solid tumor and hematologic	36519660	Mixed adenoneuroendocrine carcinoma of ovary	Condition
solid tumor and hematologic	36519674	Pseudosarcomatous carcinoma of larynx, NOS	Condition
solid tumor and hematologic	36519683	Malignant lymphoma, mixed small and large cell, diffuse of gastrointestinal tract, NOS	Condition
solid tumor and hematologic	36519690	Fascial fibrosarcoma of short bones of upper limb and associated joints	Condition
solid tumor and hematologic	36519699	Melanoma in situ of penis, NOS	Condition
solid tumor and hematologic	36519710	Cribriform carcinoma in situ of maxillary sinus	Condition
solid tumor and hematologic	36519715	Hodgkin lymphoma, lymphocyte depletion, NOS, of peripheral nerves and autonomic nervous system of trunk, NOS	Condition
solid tumor and hematologic	36519719	Fibroblastic reticular cell tumor of overlapping lesion of other and unspecified parts of mouth	Condition
solid tumor and hematologic	36519726	Teratoma with malignant transformation of pituitary gland	Condition
solid tumor and hematologic	36519733	Epithelioid sarcoma, NOS, of short bones of lower limb and associated joints	Condition
solid tumor and hematologic	36519744	Hodgkin sarcoma of supraglottis	Condition
solid tumor and hematologic	36519751	T-cell/histiocyte rich large B-cell lymphoma of cornea, NOS	Condition
solid tumor and hematologic	36519758	Squamous cell carcinoma, keratinizing, NOS, of ampulla of Vater	Condition
solid tumor and hematologic	36519767	Malignant tumor, small cell type of orbit, NOS	Condition
solid tumor and hematologic	36519769	Adenocarcinoma with mixed subtypes of lesser curvature of stomach, NOS	Condition
solid tumor and hematologic	36519776	Basaloid squamous cell carcinoma of other specified parts of female genital organs	Condition
solid tumor and hematologic	36519792	Atypical meningioma of nervous system, NOS	Condition
solid tumor and hematologic	36519799	Follicular lymphoma, grade 3 of lymph nodes of multiple regions	Condition
solid tumor and hematologic	36519808	T-cell large granular lymphocytic leukemia of kidney, NOS	Condition
solid tumor and hematologic	36519810	Myosarcoma of prepuce	Condition
solid tumor and hematologic	36519817	Malignant fibrous histiocytoma of prepuce	Condition
solid tumor and hematologic	36519826	T-cell large granular lymphocytic leukemia of spinal cord	Condition
solid tumor and hematologic	36519874	Carcinoma with osteoclast-like giant cells of laryngeal cartilage	Condition
solid tumor and hematologic	36519908	Malignant tumor, giant cell type of mucosa of lower lip	Condition
solid tumor and hematologic	36519924	HHV8 positive diffuse large B-cell lymphoma of conjunctiva	Condition
solid tumor and hematologic	36519926	Epithelioid sarcoma, NOS, of overlapping lesion of small intestine	Condition
solid tumor and hematologic	36519951	Cribriform carcinoma in situ of overlapping lesion of palate	Condition
solid tumor and hematologic	36519958	Infantile fibrosarcoma of posterior wall of nasopharynx	Condition
solid tumor and hematologic	36519967	Rhabdomyosarcoma, NOS, of spinal cord	Condition
solid tumor and hematologic	36519976	Diffuse large B-cell lymphoma, NOS, of dorsal surface of tongue, NOS	Condition
solid tumor and hematologic	36519985	Malignant lymphoma, NOS, of appendix	Condition
solid tumor and hematologic	36520008	Periosteal chondrosarcoma of glottis	Condition
solid tumor and hematologic	36520017	Mantle cell lymphoma of external lower lip	Condition
solid tumor and hematologic	36520042	Gliomatosis cerebri of optic nerve	Condition
solid tumor and hematologic	36520053	Mature T-cell lymphoma, NOS, of abdominal esophagus	Condition
solid tumor and hematologic	36520067	Adenocarcinoma with spindle cell metaplasia of overlapping lesion of accessory sinuses	Condition
solid tumor and hematologic	36520128	Primary myelofibrosis of intra-abdominal lymph nodes	Condition
solid tumor and hematologic	36520142	Adenocarcinoma in situ, NOS, of sphenoid sinus	Condition
solid tumor and hematologic	36520153	Papillary squamous cell carcinoma of corpus uteri	Condition
solid tumor and hematologic	36520178	Neuroendocrine tumor, NOS, of prostate gland	Condition
solid tumor and hematologic	36520201	Spindle cell carcinoma, NOS, of corpus uteri	Condition
solid tumor and hematologic	36520208	Villous adenocarcinoma of scrotum, NOS	Condition
solid tumor and hematologic	36520212	Carcinoma, anaplastic, NOS, of overlapping lesion of palate	Condition
solid tumor and hematologic	36520235	Liposarcoma, well differentiated, NOS, of overlapping lesion of heart, mediastinum and pleura	Condition
solid tumor and hematologic	36520260	Hodgkin sarcoma of overlapping lesion of palate	Condition
solid tumor and hematologic	36520267	Malignant tumor, clear cell type of long bones of lower limb and associated joints	Condition
solid tumor and hematologic	36520328	ALK positive large B-cell lymphoma of autonomic nervous system, NOS	Condition
solid tumor and hematologic	36520344	Papillary adenocarcinoma, NOS, of uterus, NOS	Condition
solid tumor and hematologic	36520351	Small cell carcinoma, fusiform cell of gastric antrum	Condition
solid tumor and hematologic	36520353	Cribriform carcinoma in situ of lower lobe, lung	Condition
solid tumor and hematologic	36520362	Follicular lymphoma, grade 2 of trigone of bladder	Condition
solid tumor and hematologic	36520367	Chronic eosinophilic leukemia of spleen	Condition
solid tumor and hematologic	36520369	Malignant mastocytosis of lateral floor of mouth	Condition
solid tumor and hematologic	36520392	Ganglioneuroblastoma of occipital lobe	Condition
solid tumor and hematologic	36520396	Mast cell sarcoma of nervous system, NOS	Condition
solid tumor and hematologic	36520403	Squamous cell carcinoma, keratinizing, NOS, of overlapping lesion of other and unspecified parts of mouth	Condition
solid tumor and hematologic	36520410	Ameloblastic odontosarcoma of bones of skull and face and associated joints	Condition
solid tumor and hematologic	36520421	Carcinosarcoma, embryonal of overlapping lesion of floor of mouth	Condition
solid tumor and hematologic	36520426	Malignant melanoma in junctional nevus of overlapping lesion of vulva	Condition
solid tumor and hematologic	36520446	B lymphoblastic leukemia/lymphoma with t(5;14)(q31;q32); IL3-IGH of lower lobe, lung	Condition
solid tumor and hematologic	36520451	Spindle cell melanoma, type B of lacrimal gland	Condition
solid tumor and hematologic	36520453	Papillary squamous cell carcinoma, non-invasive of tongue, NOS	Condition
solid tumor and hematologic	36520471	Epithelioma, malignant of penis, NOS	Condition
solid tumor and hematologic	36520496	Mullerian mixed tumor of connective, Subcutaneous and other soft tissues of pelvis	Condition
solid tumor and hematologic	36520501	Marginal zone B-cell lymphoma, NOS, of pancreas, NOS	Condition
solid tumor and hematologic	36520528	Pleomorphic liposarcoma of appendix	Condition
solid tumor and hematologic	36520553	B lymphoblastic leukemia/lymphoma with t(5;14)(q31;q32); IL3-IGH of appendix	Condition
solid tumor and hematologic	36532815	Adenosarcoma of overlapping lesion of cervix uteri	Condition
solid tumor and hematologic	36532816	Squamous cell carcinoma in situ with questionable stromal invasion of overlapping lesion of lung	Condition
solid tumor and hematologic	36532847	Malignant melanoma in junctional nevus of eyelid	Condition
solid tumor and hematologic	36532848	Hodgkin lymphoma, NOS, of parametrium	Condition
solid tumor and hematologic	36532850	Lymphoplasmacytic lymphoma of base of tongue, NOS	Condition
solid tumor and hematologic	36532881	B lymphoblastic leukemia/lymphoma, NOS, of transverse colon	Condition
solid tumor and hematologic	36532884	Parietal cell carcinoma of pylorus	Condition
solid tumor and hematologic	36532901	Adenosquamous carcinoma of external ear	Condition
solid tumor and hematologic	36532915	Angioimmunoblastic T-cell lymphoma of overlapping lesion of hypopharynx	Condition
solid tumor and hematologic	36532916	Spindle cell carcinoma, NOS, of tonsil, NOS	Condition
solid tumor and hematologic	36532965	Central neurocytoma of cerebrum	Condition
solid tumor and hematologic	36532967	Teratoma, malignant, NOS, of overlapping lesion of male genital organs	Condition
solid tumor and hematologic	36532984	Diffuse large B-cell lymphoma, NOS, of anterior 2/3 of tongue, NOS	Condition
solid tumor and hematologic	36533018	Angioimmunoblastic T-cell lymphoma of trigone of bladder	Condition
solid tumor and hematologic	36533049	Fibroblastic reticular cell tumor of conjunctiva	Condition
solid tumor and hematologic	36533065	Epithelioma, malignant of sublingual gland	Condition
solid tumor and hematologic	36533067	Follicular lymphoma, NOS, of lateral wall of oropharynx	Condition
solid tumor and hematologic	36533068	Pleomorphic carcinoma of overlapping lesion of vulva	Condition
solid tumor and hematologic	36533081	Marginal zone B-cell lymphoma, NOS, of cornea, NOS	Condition
solid tumor and hematologic	36533084	Mesenchymoma, malignant of upper-outer quadrant of breast	Condition
solid tumor and hematologic	36533131	Squamous cell carcinoma, small cell, nonkeratinizing of gastrointestinal tract, NOS	Condition
solid tumor and hematologic	36533132	Mixed cell adenocarcinoma of overlapping lesion of pancreas	Condition
solid tumor and hematologic	36533133	Mast cell leukemia of lymph node, NOS	Condition
solid tumor and hematologic	36533134	Giant cell sarcoma of liver	Condition
solid tumor and hematologic	36533135	Hodgkin lymphoma, nodular lymphocyte predominant of pancreatic duct	Condition
solid tumor and hematologic	36533148	Clear cell adenocarcinoma, NOS, of soft palate, NOS	Condition
solid tumor and hematologic	36533150	Extra-adrenal paraganglioma, NOS, of endocrine gland, NOS	Condition
solid tumor and hematologic	36533151	Pleomorphic carcinoma of overlapping lesion of eye and adnexa	Condition
solid tumor and hematologic	36533167	Follicular dendritic cell sarcoma of choroid	Condition
solid tumor and hematologic	36533185	Polygonal cell carcinoma of colon, NOS	Condition
solid tumor and hematologic	36533200	Glassy cell carcinoma of mucosa of upper lip	Condition
solid tumor and hematologic	36533216	Liposarcoma, well differentiated, NOS, of pelvic bones, sacrum, coccyx and associated joints	Condition
solid tumor and hematologic	36533234	Epithelioid cell melanoma of lip, NOS	Condition
solid tumor and hematologic	36533249	B lymphoblastic leukemia/lymphoma with hyperdiploidy of overlapping lesion of pancreas	Condition
solid tumor and hematologic	36533251	Clear cell adenocarcinoma, NOS, of overlapping lesion of tongue	Condition
solid tumor and hematologic	36533252	Acute myeloid leukemia, 11q23 abnormalities of spleen	Condition
solid tumor and hematologic	36533265	Mucoepidermoid carcinoma of choroid	Condition
solid tumor and hematologic	36533268	Neuroendocrine tumor, NOS, of ureter	Condition
solid tumor and hematologic	36533282	Liposarcoma, NOS, of ventricle, NOS	Condition
solid tumor and hematologic	36533300	Mantle cell lymphoma of billiary tract, NOS	Condition
solid tumor and hematologic	36533315	Epithelioid sarcoma, NOS, of other specified parts of pancreas	Condition
solid tumor and hematologic	36533316	Hodgkin granuloma of pyriform sinus	Condition
solid tumor and hematologic	36533317	B lymphoblastic leukemia/lymphoma with t(9;22)(q34;q11.2); BCR-ABL1 of conjunctiva	Condition
solid tumor and hematologic	36533318	Diffuse large B-cell lymphoma, NOS, of tonsillar pillar	Condition
solid tumor and hematologic	36533332	Embryonal rhabdomyosarcoma, NOS, of tongue, NOS	Condition
solid tumor and hematologic	36533352	Precancerous melanosis, NOS, of vagina, NOS	Condition
solid tumor and hematologic	36533367	Hodgkin granuloma of frontal sinus	Condition
solid tumor and hematologic	36533382	ALK positive large B-cell lymphoma of postcricoid region	Condition
solid tumor and hematologic	36533383	Lymphoplasmacytic lymphoma of acoustic nerve	Condition
solid tumor and hematologic	36533400	Mesodermal mixed tumor of overlapping lesion of bladder	Condition
solid tumor and hematologic	36533401	Myxoid leiomyosarcoma of connective, Subcutaneous and other soft tissues of abdomen	Condition
solid tumor and hematologic	36533402	Pleomorphic liposarcoma of transverse colon	Condition
solid tumor and hematologic	36533417	Fibrosarcoma, NOS, of retromolar area	Condition
solid tumor and hematologic	36533449	Follicular lymphoma, grade 3 of intestinal tract, NOS	Condition
solid tumor and hematologic	36533450	Adenocarcinoid tumor of pancreas, NOS	Condition
solid tumor and hematologic	36533467	Undifferentiated sarcoma of overlapping lesion of nasopharynx	Condition
solid tumor and hematologic	36533516	B lymphoblastic leukemia/lymphoma, NOS, of overlapping lesion of small intestine	Condition
solid tumor and hematologic	36533517	Hodgkin lymphoma, nodular sclerosis, NOS, of vestibule of mouth	Condition
solid tumor and hematologic	36533518	Plasmacytoma, NOS, of frontal lobe	Condition
solid tumor and hematologic	36533519	Giant cell and spindle cell carcinoma of ethmoid sinus	Condition
solid tumor and hematologic	36533549	Epithelioid hemangioendothelioma, NOS, of overlapping lesion of bones, joints and articular cartilage	Condition
solid tumor and hematologic	36533550	Mixed cell adenocarcinoma of renal pelvis	Condition
solid tumor and hematologic	36533566	Myxofibrosarcoma of submandibular gland	Condition
solid tumor and hematologic	36533569	Precursor cell lymphoblastic lymphoma, NOS, of eye, NOS	Condition
solid tumor and hematologic	36533584	Rhabdomyosarcoma, NOS, of exocervix	Condition
solid tumor and hematologic	36533600	Neurilemoma, malignant of mediastinum, NOS	Condition
solid tumor and hematologic	36533603	Chondrosarcoma, NOS, of cauda equina	Condition
solid tumor and hematologic	36533616	Adenoid cystic carcinoma of larynx, NOS	Condition
solid tumor and hematologic	36533617	Squamous cell carcinoma, NOS, of anterior wall of nasopharynx	Condition
solid tumor and hematologic	36533635	Mature T-cell lymphoma, NOS, of peripheral nerves and autonomic nervous system of trunk, NOS	Condition
solid tumor and hematologic	36533649	Chordoid glioma of cerebellum, NOS	Condition
solid tumor and hematologic	36533650	Squamous cell carcinoma in situ, NOS, of overlapping lesion of bladder	Condition
solid tumor and hematologic	36533651	Fascial fibrosarcoma of short bones of lower limb and associated joints	Condition
solid tumor and hematologic	36533652	Squamous cell carcinoma, small cell, nonkeratinizing of body of pancreas	Condition
solid tumor and hematologic	36533668	Adenocarcinoma in situ in tubulovillous adenoma of overlapping lesion of billiary tract	Condition
solid tumor and hematologic	36533683	B lymphoblastic leukemia/lymphoma with t(12;21)(p13;q22); TEL-AML1 (ETV6-RUNX1) of bone of limb, NOS	Condition
solid tumor and hematologic	36533700	Squamous cell carcinoma, spindle cell of isthmus uteri	Condition
solid tumor and hematologic	36533703	Myosarcoma of upper-inner quadrant of breast	Condition
solid tumor and hematologic	36533716	Neuroendocrine tumor, NOS, of accessory sinus, NOS	Condition
solid tumor and hematologic	36533717	Papillary urothelial carcinoma of fundus uteri	Condition
solid tumor and hematologic	36533767	Chordoid glioma of spinal cord	Condition
solid tumor and hematologic	36533770	Tumor cells, malignant of overlapping lesion of major salivary glands	Condition
solid tumor and hematologic	36533783	Lymphoplasmacytic lymphoma of posterior wall of hypopharynx	Condition
solid tumor and hematologic	36533784	Plasmacytoma, NOS, of superior wall of nasopharynx	Condition
solid tumor and hematologic	36533786	Clear cell adenocarcinoma, NOS, of pharynx, NOS	Condition
solid tumor and hematologic	36533833	Leiomyosarcoma, NOS, of transverse colon	Condition
solid tumor and hematologic	36533834	Mantle cell lymphoma of urachus	Condition
solid tumor and hematologic	36533836	Mucinous adenocarcinoma of retromolar area	Condition
solid tumor and hematologic	36533851	Systemic EBV positive T-cell lymphoproliferative disease of childhood of thyroid gland	Condition
solid tumor and hematologic	36533870	Melanotic schwannoma of peripheral nerves and autonomic nervous system of thorax	Condition
solid tumor and hematologic	36524463	Pleomorphic carcinoma of urethra	Condition
solid tumor and hematologic	36524470	Germ cell tumor, nonseminomatous of craniopharyngeal duct	Condition
solid tumor and hematologic	36524506	Carcinosarcoma, embryonal of submandibular gland	Condition
solid tumor and hematologic	36524522	Teratoma, malignant, NOS, of thymus	Condition
solid tumor and hematologic	36524540	Hodgkin lymphoma, mixed cellularity, NOS, of vertebral column	Condition
solid tumor and hematologic	36524547	Hodgkin lymphoma, lymphocyte-rich of overlapping lesion of peripheral nerves and autonomic nervous system	Condition
solid tumor and hematologic	36524549	Adenocarcinoma in situ, NOS, of floor of mouth, NOS	Condition
solid tumor and hematologic	36524554	B lymphoblastic leukemia/lymphoma with hyperdiploidy of islets of Langerhans	Condition
solid tumor and hematologic	36524629	Pseudosarcomatous carcinoma of bladder neck	Condition
solid tumor and hematologic	36524647	Mucoepidermoid carcinoma of islets of Langerhans	Condition
solid tumor and hematologic	36524672	Sezary syndrome of frontal lobe	Condition
solid tumor and hematologic	36524679	Fascial fibrosarcoma of axillary tail of breast	Condition
solid tumor and hematologic	36524688	Mantle cell lymphoma of bladder, NOS	Condition
solid tumor and hematologic	36524704	Hodgkin lymphoma, nodular lymphocyte predominant of billiary tract, NOS	Condition
solid tumor and hematologic	36524706	Squamous cell carcinoma with horn formation of thoracic esophagus	Condition
solid tumor and hematologic	36524715	T-cell large granular lymphocytic leukemia of sublingual gland	Condition
solid tumor and hematologic	36524754	Myxoid liposarcoma of anterior mediastinum	Condition
solid tumor and hematologic	36524781	Follicular lymphoma, grade 2 of posterior wall of nasopharynx	Condition
solid tumor and hematologic	36524783	Alveolar rhabdomyosarcoma of spermatic cord	Condition
solid tumor and hematologic	36524808	Systemic EBV positive T-cell lymphoproliferative disease of childhood of pleura, NOS	Condition
solid tumor and hematologic	36524815	Cloacogenic carcinoma of vagina, NOS	Condition
solid tumor and hematologic	36524824	Embryonal sarcoma of scrotum, NOS	Condition
solid tumor and hematologic	36524858	Clear cell adenocarcinoma, NOS, of uterus, NOS	Condition
solid tumor and hematologic	36524865	Marginal zone B-cell lymphoma, NOS, of lower limb, NOS	Condition
solid tumor and hematologic	36524888	Precursor T-cell lymphoblastic leukemia of paraurethral gland	Condition
solid tumor and hematologic	36524922	Sweat gland adenocarcinoma of vulva, NOS	Condition
solid tumor and hematologic	36524924	Intraductal micropapillary carcinoma of body of pancreas	Condition
solid tumor and hematologic	36524931	Infantile fibrosarcoma of pelvic bones, sacrum, coccyx and associated joints	Condition
solid tumor and hematologic	36524938	Mucinous cystadenocarcinoma, NOS, of axillary tail of breast	Condition
solid tumor and hematologic	36524940	NK/T-cell lymphoma, nasal and nasal type of small intestine, NOS	Condition
solid tumor and hematologic	36524949	Malignant lymphoma, mixed small and large cell, diffuse of overlapping lesion of lung	Condition
solid tumor and hematologic	36524956	Burkitt lymphoma, NOS, of supraglottis	Condition
solid tumor and hematologic	36524963	Amelanotic melanoma of tonsil, NOS	Condition
solid tumor and hematologic	36524988	B lymphoblastic leukemia/lymphoma with t(1;19)(q23;p13.3); E2A-PBX1 (TCF3-PBX1) of cerebrum	Condition
solid tumor and hematologic	36525008	B lymphoblastic leukemia/lymphoma with t(9;22)(q34;q11.2); BCR-ABL1 of peripheral nerves and autonomic nervous system of upper limb and shoulder	Condition
solid tumor and hematologic	36525024	Ewing sarcoma of upper respiratory tract, NOS	Condition
solid tumor and hematologic	36525031	Malignant mastocytosis of supraglottis	Condition
solid tumor and hematologic	36525033	Carcinoma, undifferentiated, NOS, of adrenal gland, NOS	Condition
solid tumor and hematologic	36525038	Hodgkin lymphoma, mixed cellularity, NOS, of ciliary body	Condition
solid tumor and hematologic	36525047	Small cell sarcoma of epididymis	Condition
solid tumor and hematologic	36525049	Small cell carcinoma, NOS, of overlapping lesion of colon	Condition
solid tumor and hematologic	36525058	Verrucous carcinoma, NOS, of laryngeal cartilage	Condition
solid tumor and hematologic	36525063	Large cell carcinoma with rhabdoid phenotype of anus, NOS	Condition
solid tumor and hematologic	36525092	Malignant mastocytosis of isthmus uteri	Condition
solid tumor and hematologic	36525097	B lymphoblastic leukemia/lymphoma with t(9;22)(q34;q11.2); BCR-ABL1 of appendix	Condition
solid tumor and hematologic	36525106	Malignant tumor, giant cell type of endocrine gland, NOS	Condition
solid tumor and hematologic	36525115	Bowen disease of uterine adnexa	Condition
solid tumor and hematologic	36525117	Papillary carcinoma in situ, NOS, of uterine adnexa	Condition
solid tumor and hematologic	36525149	Polygonal cell carcinoma of cervical esophagus	Condition
solid tumor and hematologic	36525165	Adenocarcinoma with spindle cell metaplasia of parametrium	Condition
solid tumor and hematologic	36525167	Anaplastic large cell lymphoma, T-cell and Null-cell type of peripheral nerves and autonomic nervous system of upper limb and shoulder	Condition
solid tumor and hematologic	36525174	Immunoproliferative small intestinal disease of intrathoracic lymph nodes	Condition
solid tumor and hematologic	36525181	Acinar cell carcinoma of intestinal tract, NOS	Condition
solid tumor and hematologic	36525183	Hodgkin lymphoma, nodular sclerosis, cellular phase of retromolar area	Condition
solid tumor and hematologic	36525199	Malignant melanoma, regressing of external ear	Condition
solid tumor and hematologic	36525215	T-cell large granular lymphocytic leukemia of brain stem	Condition
solid tumor and hematologic	36525217	Squamous cell carcinoma, spindle cell of upper-outer quadrant of breast	Condition
solid tumor and hematologic	36525222	Liposarcoma, NOS, of spinal meninges	Condition
solid tumor and hematologic	36525231	Precursor cell lymphoblastic lymphoma, NOS, of posterior wall of oropharynx	Condition
solid tumor and hematologic	36525242	Squamous cell carcinoma in situ, NOS, of pharynx, NOS	Condition
solid tumor and hematologic	36525247	Villous adenocarcinoma of ill-defined sites within respiratory system	Condition
solid tumor and hematologic	36525249	Epithelial-myoepithelial carcinoma of corpus uteri	Condition
solid tumor and hematologic	36525276	Small cell sarcoma of other specified parts of female genital organs	Condition
solid tumor and hematologic	36525281	Spindle cell sarcoma of other specified parts of male genital organs	Condition
solid tumor and hematologic	36525283	Tumor cells, uncertain whether benign or malignant of cerebellum, NOS	Condition
solid tumor and hematologic	36525297	Bowen disease of posterior wall of hypopharynx	Condition
solid tumor and hematologic	36525299	Chondroid chordoma of peripheral nerves and autonomic nervous system of upper limb and shoulder	Condition
solid tumor and hematologic	36525326	Pleomorphic liposarcoma of overlapping lesion of urinary organs	Condition
solid tumor and hematologic	36525349	Malignant tumor, giant cell type of ethmoid sinus	Condition
solid tumor and hematologic	36525351	B lymphoblastic leukemia/lymphoma with hyperdiploidy of tail of pancreas	Condition
solid tumor and hematologic	36525365	Composite Hodgkin and non-Hodgkin lymphoma of splenic flexure of colon	Condition
solid tumor and hematologic	36525367	Hodgkin lymphoma, nodular sclerosis, NOS, of short bones of upper limb and associated joints	Condition
solid tumor and hematologic	36525374	Interdigitating dendritic cell sarcoma of mouth, NOS	Condition
solid tumor and hematologic	36525408	Adenocarcinoma with squamous metaplasia of hepatic flexure of colon	Condition
solid tumor and hematologic	36525417	Transitional cell carcinoma, NOS, of nasopharynx, NOS	Condition
solid tumor and hematologic	36525424	B lymphoblastic leukemia/lymphoma with t(12;21)(p13;q22); TEL-AML1 (ETV6-RUNX1) of postcricoid region	Condition
solid tumor and hematologic	36525442	Acinar cell carcinoma of overlapping lesion of pancreas	Condition
solid tumor and hematologic	36525449	Squamous cell carcinoma, adenoid of head of pancreas	Condition
solid tumor and hematologic	36525456	Mucinous cystic neoplasm with high grade dysplasia of extrahepatic bile duct	Condition
solid tumor and hematologic	36525476	Cribriform carcinoma in situ of overlapping lesion of skin	Condition
solid tumor and hematologic	36525483	Melanoma in situ of superior wall of nasopharynx	Condition
solid tumor and hematologic	36525492	Neurilemoma, malignant of cauda equina	Condition
solid tumor and hematologic	36525506	Squamous cell carcinoma, small cell, nonkeratinizing of axillary tail of breast	Condition
solid tumor and hematologic	36525510	Giant cell and spindle cell carcinoma of overlapping lesion of corpus uteri	Condition
solid tumor and hematologic	36533884	T-cell large granular lymphocytic leukemia of other specified parts of female genital organs	Condition
solid tumor and hematologic	36533918	Hodgkin lymphoma, nodular sclerosis, grade 1 of ampulla of Vater	Condition
solid tumor and hematologic	36533919	Hodgkin lymphoma, lymphocyte depletion, NOS, of small intestine, NOS	Condition
solid tumor and hematologic	36533920	Papillary squamous cell carcinoma, non-invasive of overlapping lesion of respiratory system and intrathoracic organs	Condition
solid tumor and hematologic	36533934	Follicular lymphoma, grade 2 of endometrium	Condition
solid tumor and hematologic	36533935	Superficial spreading adenocarcinoma of small intestine, NOS	Condition
solid tumor and hematologic	36533937	Langerhans cell histiocytosis, disseminated of corpus uteri	Condition
solid tumor and hematologic	36533951	Teratoma with malignant transformation of male genital organs, NOS	Condition
solid tumor and hematologic	36533952	B lymphoblastic leukemia/lymphoma with t(v;11q23); MLL rearranged of spleen	Condition
solid tumor and hematologic	36533984	ALK positive large B-cell lymphoma of specified parts of peritoneum	Condition
solid tumor and hematologic	36534017	Follicular lymphoma, grade 1 of connective, Subcutaneous and other soft tissues of abdomen	Condition
solid tumor and hematologic	36534020	Composite Hodgkin and non-Hodgkin lymphoma of overlapping lesion of brain	Condition
solid tumor and hematologic	36534034	Langerhans cell histiocytosis, disseminated of intrahepatic bile duct	Condition
solid tumor and hematologic	36534037	Chordoid glioma of spinal meninges	Condition
solid tumor and hematologic	36534054	Mast cell sarcoma of tongue, NOS	Condition
solid tumor and hematologic	36534067	Nodular melanoma of anterior surface of epiglottis	Condition
solid tumor and hematologic	36534068	Hemangioblastoma of occipital lobe	Condition
solid tumor and hematologic	36534119	Anaplastic large cell lymphoma, T-cell and Null-cell type of hypopharynx, NOS	Condition
solid tumor and hematologic	36534121	Kaposi sarcoma of cerebellum, NOS	Condition
solid tumor and hematologic	36534136	Intraductal papillary mucinous neoplasm with high grade dysplasia of tail of pancreas	Condition
solid tumor and hematologic	36534137	Malignant mastocytosis of parametrium	Condition
solid tumor and hematologic	36534153	Plasmacytoma, extramedullary of gastrointestinal tract, NOS	Condition
solid tumor and hematologic	36534171	Ganglioglioma, anaplastic of connective, Subcutaneous and other soft tissues of pelvis	Condition
solid tumor and hematologic	36534186	Small cell sarcoma of overlapping lesion of billiary tract	Condition
solid tumor and hematologic	36534219	Periosteal fibrosarcoma of pelvic bones, sacrum, coccyx and associated joints	Condition
solid tumor and hematologic	36534236	Adenocarcinoma in villous adenoma of tonsillar fossa	Condition
solid tumor and hematologic	36534237	Dedifferentiated liposarcoma of labium majus	Condition
solid tumor and hematologic	36534251	Diffuse large B-cell lymphoma, NOS, of overlapping lesion of brain	Condition
solid tumor and hematologic	36534268	Hemangioendothelioma, malignant of upper-outer quadrant of breast	Condition
solid tumor and hematologic	36534269	B lymphoblastic leukemia/lymphoma with t(5;14)(q31;q32); IL3-IGH of descended testis	Condition
solid tumor and hematologic	36534288	Adenocarcinoma with mixed subtypes of renal pelvis	Condition
solid tumor and hematologic	36534304	Malignant lymphoma, large B-cell, diffuse, immunoblastic, NOS, of middle lobe, lung	Condition
solid tumor and hematologic	36534318	Epithelioma, malignant of anterior floor of mouth	Condition
solid tumor and hematologic	36534319	Mixed germ cell tumor of urethra	Condition
solid tumor and hematologic	36534321	Papillary cystadenocarcinoma, NOS, of overlapping lesion of pancreas	Condition
solid tumor and hematologic	36534335	Adenocarcinoma with neuroendocrine differentiation of jejunum	Condition
solid tumor and hematologic	36534369	Solitary fibrous tumor, malignant of larynx, NOS	Condition
solid tumor and hematologic	36534370	Follicular dendritic cell sarcoma of vestibule of mouth	Condition
solid tumor and hematologic	36534385	Large cell neuroendocrine carcinoma of kidney, NOS	Condition
solid tumor and hematologic	36534386	Malignant tumor, clear cell type of other specified parts of male genital organs	Condition
solid tumor and hematologic	36534420	Clear cell adenocarcinoma, NOS, of overlapping lesion of cervix uteri	Condition
solid tumor and hematologic	36534421	Ductal carcinoma in situ, solid type of rectosigmoid junction	Condition
solid tumor and hematologic	36534468	Intraductal carcinoma, noninfiltrating, NOS, of islets of Langerhans	Condition
solid tumor and hematologic	36534470	Adenocarcinoma in situ, NOS, of lateral wall of nasopharynx	Condition
solid tumor and hematologic	36534472	Mucoepidermoid carcinoma of accessory sinus, NOS	Condition
solid tumor and hematologic	36534488	Chronic eosinophilic leukemia of pelvic lymph nodes	Condition
solid tumor and hematologic	36534502	Sarcoma, NOS, of frontal lobe	Condition
solid tumor and hematologic	36534505	Myeloid or lymphoid neoplasm with PDGFRA rearrangement of posterior wall of nasopharynx	Condition
solid tumor and hematologic	36534520	Malignant mastocytosis of myometrium	Condition
solid tumor and hematologic	36534535	Chondrosarcoma, NOS, of overlapping lesion of bones, joints and articular cartilage of limbs	Condition
solid tumor and hematologic	36534553	Infantile fibrosarcoma of fallopian tube	Condition
solid tumor and hematologic	36534569	Hodgkin lymphoma, lymphocyte depletion, diffuse fibrosis of parametrium	Condition
solid tumor and hematologic	36534585	Epithelioma, malignant of superior wall of nasopharynx	Condition
solid tumor and hematologic	36534586	Chondroid chordoma of short bones of lower limb and associated joints	Condition
solid tumor and hematologic	36534603	Hodgkin granuloma of peripheral nerves and autonomic nervous system of lower limb and hip	Condition
solid tumor and hematologic	36534604	Desmoplastic small round cell tumor of overlapping lesion of brain and central nervous system	Condition
solid tumor and hematologic	36534605	B lymphoblastic leukemia/lymphoma, NOS, of subglottis	Condition
solid tumor and hematologic	36534622	Mast cell sarcoma of border of tongue	Condition
solid tumor and hematologic	36534652	Glassy cell carcinoma of overlapping lesion of endocrine glands and related structures	Condition
solid tumor and hematologic	36534653	B lymphoblastic leukemia/lymphoma with t(v;11q23); MLL rearranged of posterior wall of nasopharynx	Condition
solid tumor and hematologic	36534670	Carcinoma, anaplastic, NOS, of tongue, NOS	Condition
solid tumor and hematologic	36534672	Burkitt lymphoma, NOS, of lateral wall of bladder	Condition
solid tumor and hematologic	36534689	Malignant tumor, spindle cell type of oropharynx, NOS	Condition
solid tumor and hematologic	36534706	Hodgkin lymphoma, nodular sclerosis, NOS, of overlapping lesion of brain and central nervous system	Condition
solid tumor and hematologic	36534720	Precursor cell lymphoblastic lymphoma, NOS, of pelvic bones, sacrum, coccyx and associated joints	Condition
solid tumor and hematologic	36534736	Sezary syndrome of lacrimal gland	Condition
solid tumor and hematologic	36534737	Malignant lymphoma, NOS, of overlapping lesion of other and unspecified parts of mouth	Condition
solid tumor and hematologic	36534738	Carcinoma ex pleomorphic adenoma of dorsal surface of tongue, NOS	Condition
solid tumor and hematologic	36534739	Pleomorphic rhabdomyosarcoma, adult type of gum, NOS	Condition
solid tumor and hematologic	36534755	Embryonal carcinoma, NOS, of spinal cord	Condition
solid tumor and hematologic	36534771	B lymphoblastic leukemia/lymphoma with t(1;19)(q23;p13.3); E2A-PBX1 (TCF3-PBX1) of soft palate, NOS	Condition
solid tumor and hematologic	36534786	Pleomorphic rhabdomyosarcoma, adult type of orbit, NOS	Condition
solid tumor and hematologic	36534788	Plasmacytoma, extramedullary of round ligament	Condition
solid tumor and hematologic	36534822	B lymphoblastic leukemia/lymphoma with t(v;11q23); MLL rearranged of billiary tract, NOS	Condition
solid tumor and hematologic	36534837	B lymphoblastic leukemia/lymphoma with hypodiploidy (Hypodiploid ALL) of lymph nodes of axilla or arm	Condition
solid tumor and hematologic	36534853	Large cell carcinoma, NOS, of testis, NOS	Condition
solid tumor and hematologic	36534855	Squamous cell carcinoma, clear cell type of lateral floor of mouth	Condition
solid tumor and hematologic	36534856	Ewing sarcoma of autonomic nervous system, NOS	Condition
solid tumor and hematologic	36534871	Myeloid sarcoma of ciliary body	Condition
solid tumor and hematologic	36534889	Kaposi sarcoma of submandibular gland	Condition
solid tumor and hematologic	36534940	Mast cell sarcoma of subglottis	Condition
solid tumor and hematologic	36534971	B lymphoblastic leukemia/lymphoma with t(12;21)(p13;q22); TEL-AML1 (ETV6-RUNX1) of corpus uteri	Condition
solid tumor and hematologic	36523931	Hodgkin granuloma of descending colon	Condition
solid tumor and hematologic	36523933	Mesodermal mixed tumor of overlapping lesion of male genital organs	Condition
solid tumor and hematologic	36523949	Malignant tumor, spindle cell type of overlapping lesion of other and unspecified parts of mouth	Condition
solid tumor and hematologic	36523967	Small cell carcinoma, fusiform cell of overlapping lesion of breast	Condition
solid tumor and hematologic	36523981	Malignant tumor, giant cell type of long bones of upper limb, scapula and associated joints	Condition
solid tumor and hematologic	36524001	Malignant tumor, spindle cell type of anterior mediastinum	Condition
solid tumor and hematologic	36524015	Papillary carcinoma, NOS, of waldeyer ring	Condition
solid tumor and hematologic	36524016	Carcinosarcoma, NOS, of urachus	Condition
solid tumor and hematologic	36524032	Fibroblastic reticular cell tumor of kidney, NOS	Condition
solid tumor and hematologic	36524068	T-cell large granular lymphocytic leukemia of posterior wall of oropharynx	Condition
solid tumor and hematologic	36524098	Squamous cell carcinoma, large cell, nonkeratinizing, NOS, of other specified parts of female genital organs	Condition
solid tumor and hematologic	36524115	T-cell/histiocyte rich large B-cell lymphoma of descending colon	Condition
solid tumor and hematologic	36524116	Mesenchymoma, malignant of posterior mediastinum	Condition
solid tumor and hematologic	36524117	Adenocarcinoma with cartilaginous and osseous metaplasia of hepatic flexure of colon	Condition
solid tumor and hematologic	36524132	NK/T-cell lymphoma, nasal and nasal type of connective, Subcutaneous and other soft tissues, NOS	Condition
solid tumor and hematologic	36524133	B lymphoblastic leukemia/lymphoma with t(9;22)(q34;q11.2); BCR-ABL1 of overlapping lesion of vulva	Condition
solid tumor and hematologic	36524148	Plasmablastic lymphoma of dome of bladder	Condition
solid tumor and hematologic	36524150	Interdigitating dendritic cell sarcoma of ascending colon	Condition
solid tumor and hematologic	36524152	Tubular adenocarcinoma of intestinal tract, NOS	Condition
solid tumor and hematologic	36524168	Adenocarcinoma with squamous metaplasia of other specified parts of female genital organs	Condition
solid tumor and hematologic	36524215	Plasmacytoma, NOS, of fallopian tube	Condition
solid tumor and hematologic	36524232	Langerhans cell histiocytosis, disseminated of anus, NOS	Condition
solid tumor and hematologic	36524234	Hodgkin lymphoma, NOS, of subglottis	Condition
solid tumor and hematologic	36524235	Plasmacytoma, NOS, of subglottis	Condition
solid tumor and hematologic	36524249	Fascial fibrosarcoma of scrotum, NOS	Condition
solid tumor and hematologic	36524251	B lymphoblastic leukemia/lymphoma with t(9;22)(q34;q11.2); BCR-ABL1 of overlapping lesion of major salivary glands	Condition
solid tumor and hematologic	36524265	Mast cell sarcoma of overlapping lesion of retroperitoneum and peritoneum	Condition
solid tumor and hematologic	36524268	Small cell sarcoma of bladder, NOS	Condition
solid tumor and hematologic	36524282	Hodgkin granuloma of overlapping lesion of brain and central nervous system	Condition
solid tumor and hematologic	36524283	Myeloproliferative neoplasm, unclassifiable of anus, NOS	Condition
solid tumor and hematologic	36524319	Primary effusion lymphoma of overlapping lesion of heart, mediastinum and pleura	Condition
solid tumor and hematologic	36524334	Burkitt lymphoma, NOS, of central portion of breast	Condition
solid tumor and hematologic	36524335	B lymphoblastic leukemia/lymphoma, NOS, of thymus	Condition
solid tumor and hematologic	36524384	Follicular lymphoma, grade 2 of glottis	Condition
solid tumor and hematologic	36524400	Mixed liposarcoma of cecum	Condition
solid tumor and hematologic	36524417	Neurilemoma, malignant of nasal cavity	Condition
solid tumor and hematologic	36524433	Cloacogenic carcinoma of eye, NOS	Condition
solid tumor and hematologic	36524436	Hodgkin lymphoma, lymphocyte depletion, diffuse fibrosis of overlapping lesion of tonsil	Condition
solid tumor and hematologic	36524451	Balloon cell melanoma of lip, NOS	Condition
solid tumor and hematologic	36524452	Myoepithelial carcinoma of middle lobe, lung	Condition
solid tumor and hematologic	36524468	Teratoma with malignant transformation of olfactory nerve	Condition
solid tumor and hematologic	36524484	Angioimmunoblastic T-cell lymphoma of liver	Condition
solid tumor and hematologic	36524485	Sezary syndrome of small intestine, NOS	Condition
solid tumor and hematologic	36524499	Glioma, malignant of cauda equina	Condition
solid tumor and hematologic	36524500	Systemic EBV positive T-cell lymphoproliferative disease of childhood of spleen	Condition
solid tumor and hematologic	36524518	Malignant histiocytosis of overlapping lesion of small intestine	Condition
solid tumor and hematologic	36524519	Myxofibrosarcoma of peripheral nerves and autonomic nervous system of thorax	Condition
solid tumor and hematologic	36524534	Desmoplastic small round cell tumor of external ear	Condition
solid tumor and hematologic	36524550	B lymphoblastic leukemia/lymphoma with t(v;11q23); MLL rearranged of labium majus	Condition
solid tumor and hematologic	36524552	Adenocarcinoma with squamous metaplasia of overlapping lesion of tongue	Condition
solid tumor and hematologic	36524566	Medulloepithelioma, NOS, of connective, Subcutaneous and other soft tissues of lower limb and hip	Condition
solid tumor and hematologic	36524583	Plasmablastic lymphoma of olfactory nerve	Condition
solid tumor and hematologic	36524584	Follicular lymphoma, grade 3 of olfactory nerve	Condition
solid tumor and hematologic	36524586	Infantile fibrosarcoma of superior wall of nasopharynx	Condition
solid tumor and hematologic	36524619	Mantle cell lymphoma of tail of pancreas	Condition
solid tumor and hematologic	36524652	B-cell chronic lymphocytic leukemia/small lymphocytic lymphoma of overlapping lesion of brain	Condition
solid tumor and hematologic	36524686	Hodgkin lymphoma, lymphocyte-rich of pyriform sinus	Condition
solid tumor and hematologic	36524703	Malignant tumor, giant cell type of overlapping lesion of breast	Condition
solid tumor and hematologic	36524718	Adenocarcinoma, NOS, of craniopharyngeal duct	Condition
solid tumor and hematologic	36524734	Hodgkin lymphoma, nodular sclerosis, grade 1 of pelvic bones, sacrum, coccyx and associated joints	Condition
solid tumor and hematologic	36524737	Adenocarcinoma in villous adenoma of posterior wall of bladder	Condition
solid tumor and hematologic	36524750	Giant cell carcinoma of abdominal esophagus	Condition
solid tumor and hematologic	36524770	Leiomyosarcoma, NOS, of lung, NOS	Condition
solid tumor and hematologic	36524784	Mantle cell lymphoma of overlapping lesion of vulva	Condition
solid tumor and hematologic	36524785	Systemic EBV positive T-cell lymphoproliferative disease of childhood of mandible	Condition
solid tumor and hematologic	36524786	Hodgkin sarcoma of heart	Condition
solid tumor and hematologic	36524800	Carcinosarcoma, NOS, of ureteric orifice	Condition
solid tumor and hematologic	36524801	Nephroblastoma, NOS, of overlapping lesion of male genital organs	Condition
solid tumor and hematologic	36524802	Large cell carcinoma with rhabdoid phenotype of parathyroid gland	Condition
solid tumor and hematologic	36524820	Myeloid or lymphoid neoplasm with PDGFRA rearrangement of gallbladder	Condition
solid tumor and hematologic	36524834	Precursor T-cell lymphoblastic leukemia of gastric antrum	Condition
solid tumor and hematologic	36524851	Rhabdoid tumor, NOS, of peripheral nerves and autonomic nervous system of head, face, and neck	Condition
solid tumor and hematologic	36524869	Hodgkin lymphoma, lymphocyte depletion, diffuse fibrosis of anterior 2/3 of tongue, NOS	Condition
solid tumor and hematologic	36524870	B lymphoblastic leukemia/lymphoma with t(5;14)(q31;q32); IL3-IGH of overlapping lesion of brain and central nervous system	Condition
solid tumor and hematologic	36524885	Giant cell carcinoma of overlapping lesion of colon	Condition
solid tumor and hematologic	36524886	Yolk sac tumor, NOS, of urethra	Condition
solid tumor and hematologic	36524917	Primary cutaneous follicle center lymphoma of external ear	Condition
solid tumor and hematologic	36524951	Squamous cell carcinoma, adenoid of overlapping lesion of corpus uteri	Condition
solid tumor and hematologic	36524953	Choriocarcinoma, NOS, of temporal lobe	Condition
solid tumor and hematologic	36524954	Basal cell adenocarcinoma of endometrium	Condition
solid tumor and hematologic	36524970	Langerhans cell histiocytosis, disseminated of ascending colon	Condition
solid tumor and hematologic	36524985	B lymphoblastic leukemia/lymphoma with hypodiploidy (Hypodiploid ALL) of pyriform sinus	Condition
solid tumor and hematologic	36524987	NK/T-cell lymphoma, nasal and nasal type of middle ear	Condition
solid tumor and hematologic	36525004	Neuroendocrine tumor, grade 2 of gastric antrum	Condition
solid tumor and hematologic	36534972	Malignant lymphoma, large B-cell, diffuse, immunoblastic, NOS, of connective, Subcutaneous and other soft tissues of abdomen	Condition
solid tumor and hematologic	36535004	Glassy cell carcinoma of hypopharyngeal aspect of aryepiglottic fold	Condition
solid tumor and hematologic	36535020	Angiomyosarcoma of scrotum, NOS	Condition
solid tumor and hematologic	36535040	Follicular lymphoma, grade 2 of larynx, NOS	Condition
solid tumor and hematologic	36535055	Desmoplastic small round cell tumor of labium majus	Condition
solid tumor and hematologic	36535089	Malignant lymphoma, NOS, of overlapping lesions of oropharynx	Condition
solid tumor and hematologic	36535121	Sarcoma, NOS, of overlapping lesion of small intestine	Condition
solid tumor and hematologic	36535122	ALK positive large B-cell lymphoma of gallbladder	Condition
solid tumor and hematologic	36535137	Craniopharyngioma, papillary of ventricle, NOS	Condition
solid tumor and hematologic	36535138	Villous adenocarcinoma of overlapping lesion of larynx	Condition
solid tumor and hematologic	36535154	Desmoplastic melanoma, NOS, of middle ear	Condition
solid tumor and hematologic	36535155	Mantle cell lymphoma of anterior 2/3 of tongue, NOS	Condition
solid tumor and hematologic	36535173	Hodgkin lymphoma, lymphocyte depletion, diffuse fibrosis of conjunctiva	Condition
solid tumor and hematologic	36535174	Mucin-producing adenocarcinoma of overlapping lesion of urinary organs	Condition
solid tumor and hematologic	36535187	Hodgkin lymphoma, lymphocyte depletion, NOS, of subglottis	Condition
solid tumor and hematologic	36535189	Malignant tumor, small cell type of placenta	Condition
solid tumor and hematologic	36535204	Follicular lymphoma, grade 1 of hypopharynx, NOS	Condition
solid tumor and hematologic	36535220	Adenocarcinoma, NOS, of overlapping lesion of palate	Condition
solid tumor and hematologic	36535221	B lymphoblastic leukemia/lymphoma with t(12;21)(p13;q22); TEL-AML1 (ETV6-RUNX1) of vulva, NOS	Condition
solid tumor and hematologic	36535257	Nodular melanoma of oropharynx, NOS	Condition
solid tumor and hematologic	36535271	Spindle cell carcinoma, NOS, of upper third of esophagus	Condition
solid tumor and hematologic	36535273	Burkitt lymphoma, NOS, of ureter	Condition
solid tumor and hematologic	36535287	Subcutaneous panniculitis-like T-cell lymphoma of lymph node, NOS	Condition
solid tumor and hematologic	36535305	Malignant melanoma arising in giant congenital nevus of lateral wall of oropharynx	Condition
solid tumor and hematologic	36535337	Infiltrating duct carcinoma, NOS, of upper Gum	Condition
solid tumor and hematologic	36535354	Hodgkin lymphoma, NOS, of lateral wall of nasopharynx	Condition
solid tumor and hematologic	36535355	Hodgkin granuloma of descended testis	Condition
solid tumor and hematologic	36535371	Chondrosarcoma, NOS, of subglottis	Condition
solid tumor and hematologic	36535389	Fibroblastic liposarcoma of axillary tail of breast	Condition
solid tumor and hematologic	36535391	Adenocarcinoma with apocrine metaplasia of overlapping lesion of billiary tract	Condition
solid tumor and hematologic	36535404	Adenocarcinoma in villous adenoma of overlapping lesion of stomach	Condition
solid tumor and hematologic	36535406	Yolk sac tumor, NOS, of aortic body and other paraganglia	Condition
solid tumor and hematologic	36535421	Myoepithelial carcinoma of soft palate, NOS	Condition
solid tumor and hematologic	36535440	Hodgkin lymphoma, nodular sclerosis, cellular phase of vulva, NOS	Condition
solid tumor and hematologic	36535455	Squamous cell carcinoma with horn formation of hard palate	Condition
solid tumor and hematologic	36535456	Small cell carcinoma, NOS, of extrahepatic bile duct	Condition
solid tumor and hematologic	36535458	Hodgkin sarcoma of vallecula	Condition
solid tumor and hematologic	36535471	Hodgkin lymphoma, NOS, of eyelid	Condition
solid tumor and hematologic	36535472	Systemic EBV positive T-cell lymphoproliferative disease of childhood of cerebellum, NOS	Condition
solid tumor and hematologic	36535474	Malignant teratoma, undifferentiated of peripheral nerves and autonomic nervous system of abdomen	Condition
solid tumor and hematologic	36535491	Hepatoid adenocarcinoma of overlapping lesion of bladder	Condition
solid tumor and hematologic	36535521	Small cell sarcoma of external ear	Condition
solid tumor and hematologic	36535523	Hodgkin lymphoma, nodular sclerosis, NOS, of floor of mouth, NOS	Condition
solid tumor and hematologic	36535538	Papillary carcinoma in situ, NOS, of upper lobe, lung	Condition
solid tumor and hematologic	36535555	Papillary squamous cell carcinoma of overlapping lesion of stomach	Condition
solid tumor and hematologic	36535557	Choriocarcinoma, NOS, of other specified parts of female genital organs	Condition
solid tumor and hematologic	36535605	Squamous cell carcinoma in situ with questionable stromal invasion of dome of bladder	Condition
solid tumor and hematologic	36535607	NK/T-cell lymphoma, nasal and nasal type of sigmoid colon	Condition
solid tumor and hematologic	36535622	Hodgkin sarcoma of transverse colon	Condition
solid tumor and hematologic	36535625	Plasmablastic lymphoma of middle third of esophagus	Condition
solid tumor and hematologic	36535640	Mixed liposarcoma of overlapping lesion of peripheral nerves and autonomic nervous system	Condition
solid tumor and hematologic	36535641	Undifferentiated sarcoma of dome of bladder	Condition
solid tumor and hematologic	36535655	Epithelioid cell melanoma of overlapping lesion of vulva	Condition
solid tumor and hematologic	36535688	Infantile fibrosarcoma of trachea	Condition
solid tumor and hematologic	36535691	Precursor cell lymphoblastic lymphoma, NOS, of gum, NOS	Condition
solid tumor and hematologic	36535692	Follicular dendritic cell sarcoma of retroperitoneum	Condition
solid tumor and hematologic	36535707	Lymphoepithelial carcinoma of accessory sinus, NOS	Condition
solid tumor and hematologic	36535725	Adult granulosa cell tumor of testis of descended testis	Condition
solid tumor and hematologic	36535740	Hodgkin sarcoma of breast, NOS	Condition
solid tumor and hematologic	36535775	Carcinoma, undifferentiated, NOS, of overlapping lesion of breast	Condition
solid tumor and hematologic	36535789	Small cell sarcoma of pylorus	Condition
solid tumor and hematologic	36535824	Teratoma, NOS, of cortex of adrenal gland	Condition
solid tumor and hematologic	36535842	Malignant melanoma, regressing of gum, NOS	Condition
solid tumor and hematologic	36535872	Hodgkin lymphoma, lymphocyte depletion, reticular of overlapping lesion of stomach	Condition
solid tumor and hematologic	36535875	Plasmacytoma, NOS, of larynx, NOS	Condition
solid tumor and hematologic	36535907	Neurilemoma, malignant of accessory sinus, NOS	Condition
solid tumor and hematologic	36535908	Superficial spreading adenocarcinoma of renal pelvis	Condition
solid tumor and hematologic	36535909	B lymphoblastic leukemia/lymphoma with t(v;11q23); MLL rearranged of overlapping lesion of brain	Condition
solid tumor and hematologic	36535925	Giant cell carcinoma of prostate gland	Condition
solid tumor and hematologic	36535940	Ectomesenchymoma of peripheral nerves and autonomic nervous system of trunk, NOS	Condition
solid tumor and hematologic	36535956	Anaplastic large cell lymphoma, T-cell and Null-cell type of spleen	Condition
solid tumor and hematologic	36535957	Teratoid medulloepithelioma, NOS, of overlapping lesion of endocrine glands and related structures	Condition
solid tumor and hematologic	36535976	Acute myeloid leukemia, minimal differentiation of intra-abdominal lymph nodes	Condition
solid tumor and hematologic	36536009	Cribriform carcinoma in situ of postcricoid region	Condition
solid tumor and hematologic	36536090	Myeloid or lymphoid neoplasm with PDGFRA rearrangement of isthmus uteri	Condition
solid tumor and hematologic	36536092	Hodgkin lymphoma, lymphocyte depletion, diffuse fibrosis of vestibule of mouth	Condition
solid tumor and hematologic	36536107	Leiomyosarcoma, NOS, of long bones of lower limb and associated joints	Condition
solid tumor and hematologic	36536109	Giant cell sarcoma of duodenum	Condition
solid tumor and hematologic	36536124	Angioimmunoblastic T-cell lymphoma of vertebral column	Condition
solid tumor and hematologic	36536125	Myeloid or lymphoid neoplasm with FGFR1 abnormalities of trigone of bladder	Condition
solid tumor and hematologic	36536140	Alveolar adenocarcinoma of upper respiratory tract, NOS	Condition
solid tumor and hematologic	36536156	Low cumulative sun damage melanoma of anterior surface of epiglottis	Condition
solid tumor and hematologic	36536174	ALK positive large B-cell lymphoma of sphenoid sinus	Condition
solid tumor and hematologic	36536176	Epithelioid sarcoma, NOS, of splenic flexure of colon	Condition
solid tumor and hematologic	36536209	Alveolar soft part sarcoma of connective, Subcutaneous and other soft tissues of pelvis	Condition
solid tumor and hematologic	36536210	Meningioma, malignant of temporal lobe	Condition
solid tumor and hematologic	36525020	Follicular dendritic cell sarcoma of peripheral nerves and autonomic nervous system of thorax	Condition
solid tumor and hematologic	36525035	Malignant giant cell tumor of soft parts of overlapping lesion of bones, joints and articular cartilage of limbs	Condition
solid tumor and hematologic	36525052	Scirrhous adenocarcinoma of upper lobe, lung	Condition
solid tumor and hematologic	36525054	Spindle cell rhabdomyosarcoma of overlapping lesion of male genital organs	Condition
solid tumor and hematologic	36525087	Interdigitating dendritic cell sarcoma of parametrium	Condition
solid tumor and hematologic	36525136	Large cell carcinoma, NOS, of external lip, NOS	Condition
solid tumor and hematologic	36525152	Villous adenocarcinoma of cheeck mucosa	Condition
solid tumor and hematologic	36525154	Plasmablastic lymphoma of liver	Condition
solid tumor and hematologic	36525171	Squamous cell carcinoma in situ with questionable stromal invasion of overlapping lesion of respiratory system and intrathoracic organs	Condition
solid tumor and hematologic	36525202	Follicular lymphoma, NOS, of submandibular gland	Condition
solid tumor and hematologic	36525205	Medullary carcinoma, NOS, of ileum	Condition
solid tumor and hematologic	36525218	Langerhans cell histiocytosis, disseminated of bladder neck	Condition
solid tumor and hematologic	36525219	Mucoepidermoid carcinoma of retina	Condition
solid tumor and hematologic	36525236	Glassy cell carcinoma of overlapping lesion of female genital organs	Condition
solid tumor and hematologic	36525251	Malignant peripheral nerve sheath tumor, NOS, of overlapping lesion of brain and central nervous system	Condition
solid tumor and hematologic	36525254	Trophoblastic tumor, epithelioid of descended testis	Condition
solid tumor and hematologic	36525268	Small cell osteosarcoma of vertebral column	Condition
solid tumor and hematologic	36525269	Follicular dendritic cell sarcoma of lung, NOS	Condition
solid tumor and hematologic	36525270	Oligoastrocytoma, NOS, of meninges, NOS	Condition
solid tumor and hematologic	36525286	Hodgkin lymphoma, nodular lymphocyte predominant of greater curvature of stomach, NOS	Condition
solid tumor and hematologic	36525288	Malignant melanoma, NOS, of overlapping lesion of larynx	Condition
solid tumor and hematologic	36525322	Neurofibromatosis, NOS, of peripheral nerves and autonomic nervous system of pelvis	Condition
solid tumor and hematologic	36525336	Intestinal T-cell lymphoma of rectosigmoid junction	Condition
solid tumor and hematologic	36525338	Yolk sac tumor, NOS, of nervous system, NOS	Condition
solid tumor and hematologic	36525352	Langerhans cell histiocytosis, disseminated of hard palate	Condition
solid tumor and hematologic	36525369	Plasmablastic lymphoma of main bronchus	Condition
solid tumor and hematologic	36525402	Hodgkin lymphoma, nodular sclerosis, grade 2 of lymph nodes of multiple regions	Condition
solid tumor and hematologic	36525419	B lymphoblastic leukemia/lymphoma with t(1;19)(q23;p13.3); E2A-PBX1 (TCF3-PBX1) of body of pancreas	Condition
solid tumor and hematologic	36525420	Small cell osteosarcoma of short bones of lower limb and associated joints	Condition
solid tumor and hematologic	36525421	Basaloid squamous cell carcinoma of anterior floor of mouth	Condition
solid tumor and hematologic	36525435	Mantle cell lymphoma of connective, Subcutaneous and other soft tissues of abdomen	Condition
solid tumor and hematologic	36525472	Myoepithelial carcinoma of overlapping lesion of nasopharynx	Condition
solid tumor and hematologic	36525485	Leiomyosarcoma, NOS, of olfactory nerve	Condition
solid tumor and hematologic	36525486	Myeloid or lymphoid neoplasm with PDGFRA rearrangement of overlapping lesion of urinary organs	Condition
solid tumor and hematologic	36525487	NK/T-cell lymphoma, nasal and nasal type of pyriform sinus	Condition
solid tumor and hematologic	36525489	B lymphoblastic leukemia/lymphoma with t(12;21)(p13;q22); TEL-AML1 (ETV6-RUNX1) of clitorus	Condition
solid tumor and hematologic	36525502	Hodgkin granuloma of choroid	Condition
solid tumor and hematologic	36525505	Round cell liposarcoma of connective, Subcutaneous and other soft tissues of thorax	Condition
solid tumor and hematologic	36525520	Adenocarcinoma, NOS, of other specified parts of male genital organs	Condition
solid tumor and hematologic	36525522	Giant cell carcinoma of commissure of lip	Condition
solid tumor and hematologic	36525538	Giant cell and spindle cell carcinoma of pancreas, NOS	Condition
solid tumor and hematologic	36525552	Follicular lymphoma, NOS, of overlapping lesion of bladder	Condition
solid tumor and hematologic	36525553	Mantle cell lymphoma of greater curvature of stomach, NOS	Condition
solid tumor and hematologic	36525555	Embryonal rhabdomyosarcoma, NOS, of eyelid	Condition
solid tumor and hematologic	36525571	Squamous cell carcinoma, adenoid of upper lobe, lung	Condition
solid tumor and hematologic	36525587	Epithelioid cell melanoma of labium majus	Condition
solid tumor and hematologic	36525588	Pleomorphic carcinoma of commissure of lip	Condition
solid tumor and hematologic	36525603	Squamous cell carcinoma, large cell, nonkeratinizing, NOS, of rectum, NOS	Condition
solid tumor and hematologic	36525606	Myxofibrosarcoma of pyriform sinus	Condition
solid tumor and hematologic	36525619	Superficial spreading adenocarcinoma of upper-inner quadrant of breast	Condition
solid tumor and hematologic	36525620	Myxoid leiomyosarcoma of overlapping lesion of pancreas	Condition
solid tumor and hematologic	36525637	Scirrhous adenocarcinoma of laryngeal cartilage	Condition
solid tumor and hematologic	36525654	Squamous cell carcinoma in situ with questionable stromal invasion of vestibule of mouth	Condition
solid tumor and hematologic	36525669	Marginal zone B-cell lymphoma, NOS, of other specified parts of pancreas	Condition
solid tumor and hematologic	36525670	Precursor cell lymphoblastic lymphoma, NOS, of bladder neck	Condition
solid tumor and hematologic	36525671	Kaposi sarcoma of posterior wall of hypopharynx	Condition
solid tumor and hematologic	36525704	Hodgkin lymphoma, lymphocyte depletion, NOS, of peripheral nerves and autonomic nervous system of lower limb and hip	Condition
solid tumor and hematologic	36525705	Embryonal rhabdomyosarcoma, NOS, of scrotum, NOS	Condition
solid tumor and hematologic	36525720	Hepatosplenic T-cell lymphoma of lymph nodes of multiple regions	Condition
solid tumor and hematologic	36525722	Mature T-cell lymphoma, NOS, of cardia, NOS	Condition
solid tumor and hematologic	36525755	Hemangiosarcoma of medulla of adrenal gland	Condition
solid tumor and hematologic	36525756	Malignant histiocytosis of branchial cleft	Condition
solid tumor and hematologic	36525773	Intravascular large B-cell lymphoma of lower lobe, lung	Condition
solid tumor and hematologic	36525787	Lymphoepithelial carcinoma of overlapping lesion of cervix uteri	Condition
solid tumor and hematologic	36525804	Gliomatosis cerebri of frontal lobe	Condition
solid tumor and hematologic	36525820	Malignant mastocytosis of tongue, NOS	Condition
solid tumor and hematologic	36525837	Mucin-producing adenocarcinoma of upper limb, NOS	Condition
solid tumor and hematologic	36525838	B-cell chronic lymphocytic leukemia/small lymphocytic lymphoma of ureter	Condition
solid tumor and hematologic	36525839	Malignant tumor, spindle cell type of penis, NOS	Condition
solid tumor and hematologic	36525840	Malignant histiocytosis of nasal cavity	Condition
solid tumor and hematologic	36525854	Small cell sarcoma of overlapping lesions of oropharynx	Condition
solid tumor and hematologic	36525887	Myelodysplastic syndrome with excess blasts of lymph nodes of head, face and neck	Condition
solid tumor and hematologic	36525888	Fibroblastic reticular cell tumor of pyriform sinus	Condition
solid tumor and hematologic	36525890	Infantile fibrosarcoma of connective, Subcutaneous and other soft tissues of thorax	Condition
solid tumor and hematologic	36525905	Hodgkin granuloma of anterior surface of epiglottis	Condition
solid tumor and hematologic	36525906	Follicular lymphoma, grade 3 of isthmus uteri	Condition
solid tumor and hematologic	36525920	Rhabdomyosarcoma, NOS, of hard palate	Condition
solid tumor and hematologic	36525937	Desmoplastic small round cell tumor of overlapping lesion of female genital organs	Condition
solid tumor and hematologic	36525939	Malignant histiocytosis of overlapping lesion of rectum, anus and anal canal	Condition
solid tumor and hematologic	36525955	Meningeal melanocytoma of ventricle, NOS	Condition
solid tumor and hematologic	36526021	Cribriform carcinoma, NOS, of overlapping lesion of lip	Condition
solid tumor and hematologic	36526037	Epithelioid sarcoma, NOS, of sphenoid sinus	Condition
solid tumor and hematologic	36526040	Squamous cell carcinoma, spindle cell of tail of pancreas	Condition
solid tumor and hematologic	36526056	Mature T-cell lymphoma, NOS, of pharynx, NOS	Condition
solid tumor and hematologic	36526070	Schneiderian carcinoma of anterior wall of nasopharynx	Condition
solid tumor and hematologic	36522769	Mesonephroma, malignant of uterine adnexa	Condition
solid tumor and hematologic	36522774	Histiocytic sarcoma of intestinal tract, NOS	Condition
solid tumor and hematologic	36522801	Ganglioglioma, anaplastic of autonomic nervous system, NOS	Condition
solid tumor and hematologic	36522808	Malignant tumor, giant cell type of overlapping lesion of lip	Condition
solid tumor and hematologic	36522817	Cloacogenic carcinoma of labium minus	Condition
solid tumor and hematologic	36522826	Hodgkin lymphoma, nodular sclerosis, grade 2 of glottis	Condition
solid tumor and hematologic	36522835	B lymphoblastic leukemia/lymphoma with hypodiploidy (Hypodiploid ALL) of fundus uteri	Condition
solid tumor and hematologic	36522867	Sarcoma, NOS, of overlapping lesion of penis	Condition
solid tumor and hematologic	36522901	Chondrosarcoma, NOS, of overlapping lesion of larynx	Condition
solid tumor and hematologic	36522910	Malignant tumor, clear cell type of middle lobe, lung	Condition
solid tumor and hematologic	36522924	Precursor cell lymphoblastic lymphoma, NOS, of connective, Subcutaneous and other soft tissues of trunk, NOS	Condition
solid tumor and hematologic	36522944	Myxosarcoma of sublingual gland	Condition
solid tumor and hematologic	36522949	HHV8 positive diffuse large B-cell lymphoma of long bones of lower limb and associated joints	Condition
solid tumor and hematologic	36522969	Mantle cell lymphoma of sigmoid colon	Condition
solid tumor and hematologic	36522985	Fibroblastic reticular cell tumor of female genital tract, NOS	Condition
solid tumor and hematologic	36522994	Acinar cell carcinoma of overlapping lesion of digestive system	Condition
solid tumor and hematologic	36522999	T-cell large granular lymphocytic leukemia of greater curvature of stomach, NOS	Condition
solid tumor and hematologic	36523003	Carcinosarcoma, NOS, of lesser curvature of stomach, NOS	Condition
solid tumor and hematologic	36523008	Schneiderian carcinoma of sphenoid sinus	Condition
solid tumor and hematologic	36523010	Mixed liposarcoma of descending colon	Condition
solid tumor and hematologic	36523028	Systemic EBV positive T-cell lymphoproliferative disease of childhood of overlapping lesion of breast	Condition
solid tumor and hematologic	36523033	Pleomorphic carcinoma of bladder, NOS	Condition
solid tumor and hematologic	36523069	Adenocarcinoma in situ in villous adenoma of cervix uteri	Condition
solid tumor and hematologic	36523083	B lymphoblastic leukemia/lymphoma with t(5;14)(q31;q32); IL3-IGH of dorsal surface of tongue, NOS	Condition
solid tumor and hematologic	36523085	Squamous cell carcinoma, keratinizing, NOS, of body of stomach	Condition
solid tumor and hematologic	36523092	Follicular lymphoma, NOS, of sublingual gland	Condition
solid tumor and hematologic	36523126	Teratoid medulloepithelioma, NOS, of occipital lobe	Condition
solid tumor and hematologic	36523133	Malignant lymphoma, non-Hodgkin, NOS, of gastric antrum	Condition
solid tumor and hematologic	36523135	Malignant tumor, giant cell type of overlapping lesion of cervix uteri	Condition
solid tumor and hematologic	36523151	Malignant Spitz tumor of penis, NOS	Condition
solid tumor and hematologic	36523185	Langerhans cell sarcoma of laryngeal cartilage	Condition
solid tumor and hematologic	36523210	Mullerian mixed tumor of female genital tract, NOS	Condition
solid tumor and hematologic	36523212	Adenocarcinoma with mixed subtypes of lateral floor of mouth	Condition
solid tumor and hematologic	36523226	Large cell carcinoma, NOS, of larynx, NOS	Condition
solid tumor and hematologic	36523233	Malignant melanoma, NOS, of penis, NOS	Condition
solid tumor and hematologic	36523276	Squamous cell carcinoma, spindle cell of cecum	Condition
solid tumor and hematologic	36523278	Adenocarcinoma in situ, NOS, of nasal cavity	Condition
solid tumor and hematologic	36523287	Histiocytic sarcoma of upper third of esophagus	Condition
solid tumor and hematologic	36523292	Small cell sarcoma of nervous system, NOS	Condition
solid tumor and hematologic	36523317	Alveolar soft part sarcoma of connective, Subcutaneous and other soft tissues of upper limb and shoulder	Condition
solid tumor and hematologic	36523342	Mast cell sarcoma of posterior wall of oropharynx	Condition
solid tumor and hematologic	36523360	Malignant tumor, giant cell type of female genital tract, NOS	Condition
solid tumor and hematologic	36523362	Fibrillary astrocytoma of brain, NOS	Condition
solid tumor and hematologic	36523369	Neuroblastoma, NOS, of overlapping lesion of retroperitoneum and peritoneum	Condition
solid tumor and hematologic	36523394	Hodgkin lymphoma, mixed cellularity, NOS, of border of tongue	Condition
solid tumor and hematologic	36523417	Malignant Spitz tumor of upper third of esophagus	Condition
solid tumor and hematologic	36523419	T-cell/histiocyte rich large B-cell lymphoma of overlapping lesion of colon	Condition
solid tumor and hematologic	36523426	Burkitt lymphoma, NOS, of lateral wall of oropharynx	Condition
solid tumor and hematologic	36523444	Systemic EBV positive T-cell lymphoproliferative disease of childhood of supraglottis	Condition
solid tumor and hematologic	36523453	Epithelioid leiomyosarcoma of bladder neck	Condition
solid tumor and hematologic	36523469	Tumor cells, malignant of overlapping lesion of retroperitoneum and peritoneum	Condition
solid tumor and hematologic	36523471	Medulloepithelioma, NOS, of renal pelvis	Condition
solid tumor and hematologic	36523476	Hodgkin lymphoma, lymphocyte depletion, NOS, of anterior 2/3 of tongue, NOS	Condition
solid tumor and hematologic	36523485	Hemangiosarcoma of overlapping lesion of bladder	Condition
solid tumor and hematologic	36523503	Malignant mastocytosis of anterior 2/3 of tongue, NOS	Condition
solid tumor and hematologic	36523510	Carcinoma simplex of submandibular gland	Condition
solid tumor and hematologic	36523519	Malignant melanoma, NOS, of thoracic esophagus	Condition
solid tumor and hematologic	36523537	Adenocarcinoma in tubulovillous adenoma of islets of Langerhans	Condition
solid tumor and hematologic	36523551	Papillary carcinoma in situ, NOS, of ascending colon	Condition
solid tumor and hematologic	36523594	Undifferentiated sarcoma of connective, Subcutaneous and other soft tissues of trunk, NOS	Condition
solid tumor and hematologic	36523619	Composite Hodgkin and non-Hodgkin lymphoma of gum, NOS	Condition
solid tumor and hematologic	36523628	Sezary syndrome of islets of Langerhans	Condition
solid tumor and hematologic	36523635	Dedifferentiated chordoma of cranial nerve, NOS	Condition
solid tumor and hematologic	36523637	Malignant lymphoma, mixed small and large cell, diffuse of bone of limb, NOS	Condition
solid tumor and hematologic	36523651	Large cell neuroendocrine carcinoma of posterior wall of nasopharynx	Condition
solid tumor and hematologic	36523669	Hodgkin lymphoma, lymphocyte depletion, NOS, of overlapping lesion of tongue	Condition
solid tumor and hematologic	36523685	Synovial sarcoma, NOS, of heart	Condition
solid tumor and hematologic	36523687	Polygonal cell carcinoma of lower-inner quadrant of breast	Condition
solid tumor and hematologic	36523696	Nodular melanoma of superior wall of nasopharynx	Condition
solid tumor and hematologic	36523726	Adenocarcinoma in tubulovillous adenoma of floor of mouth, NOS	Condition
solid tumor and hematologic	36523728	Squamous cell carcinoma, microinvasive of nasal cavity	Condition
solid tumor and hematologic	36523753	B lymphoblastic leukemia/lymphoma with t(5;14)(q31;q32); IL3-IGH of labium majus	Condition
solid tumor and hematologic	36523778	Mesodermal mixed tumor of round ligament	Condition
solid tumor and hematologic	36523785	Hodgkin lymphoma, nodular sclerosis, NOS, of connective, Subcutaneous and other soft tissues of head, face, and neck	Condition
solid tumor and hematologic	36523805	Mixed type rhabdomyosarcoma of uterus, NOS	Condition
solid tumor and hematologic	36523830	T-cell/histiocyte rich large B-cell lymphoma of gastric antrum	Condition
solid tumor and hematologic	36523860	B lymphoblastic leukemia/lymphoma with t(5;14)(q31;q32); IL3-IGH of colon, NOS	Condition
solid tumor and hematologic	36523880	Hodgkin lymphoma, lymphocyte depletion, reticular of vertebral column	Condition
solid tumor and hematologic	36523885	Hodgkin lymphoma, mixed cellularity, NOS, of transverse colon	Condition
solid tumor and hematologic	36523894	Hodgkin lymphoma, nodular sclerosis, grade 1 of border of tongue	Condition
solid tumor and hematologic	36523903	Askin tumor of rib, sternum, clavicle and associated joints	Condition
solid tumor and hematologic	36523912	Follicular lymphoma, grade 2 of olfactory nerve	Condition
solid tumor and hematologic	36523935	Rhabdoid tumor, NOS, of connective, Subcutaneous and other soft tissues of upper limb and shoulder	Condition
solid tumor and hematologic	36523953	Carcinoma, anaplastic, NOS, of urinary system, NOS	Condition
solid tumor and hematologic	36523955	Squamous cell carcinoma, clear cell type of soft palate, NOS	Condition
solid tumor and hematologic	36524273	Malignant melanoma in precancerous melanosis of prepuce	Condition
solid tumor and hematologic	36524298	Hodgkin lymphoma, nodular sclerosis, grade 2 of overlapping lesion of brain and central nervous system	Condition
solid tumor and hematologic	36524328	Squamous cell carcinoma in situ with questionable stromal invasion of lower lobe, lung	Condition
solid tumor and hematologic	36524330	Hodgkin lymphoma, mixed cellularity, NOS, of connective, Subcutaneous and other soft tissues of thorax	Condition
solid tumor and hematologic	36524353	Carcinoma, anaplastic, NOS, of carotid body	Condition
solid tumor and hematologic	36524362	Adenocarcinoid tumor of head of pancreas	Condition
solid tumor and hematologic	36524371	Papillary adenocarcinoma, NOS, of vallecula	Condition
solid tumor and hematologic	36524373	Giant cell and spindle cell carcinoma of abdominal esophagus	Condition
solid tumor and hematologic	36524389	Malignant teratoma, intermediate of pineal gland	Condition
solid tumor and hematologic	36524396	Burkitt lymphoma, NOS, of renal pelvis	Condition
solid tumor and hematologic	36524487	Plasmacytoma, extramedullary of overlapping lesion of bladder	Condition
solid tumor and hematologic	36524498	Large cell carcinoma, NOS, of middle ear	Condition
solid tumor and hematologic	36524514	Hodgkin lymphoma, lymphocyte depletion, reticular of vagina, NOS	Condition
solid tumor and hematologic	36524532	Angioimmunoblastic T-cell lymphoma of intrahepatic bile duct	Condition
solid tumor and hematologic	36524537	Malignant peripheral nerve sheath tumor, NOS, of cortex of adrenal gland	Condition
solid tumor and hematologic	36524539	Squamous cell carcinoma, spindle cell of commissure of lip	Condition
solid tumor and hematologic	36524548	Langerhans cell sarcoma of tonsil, NOS	Condition
solid tumor and hematologic	36524555	Pleomorphic rhabdomyosarcoma, adult type of overlapping lesion of other and unspecified parts of mouth	Condition
solid tumor and hematologic	36524664	Malignant mastocytosis of tonsil, NOS	Condition
solid tumor and hematologic	36524666	Systemic EBV positive T-cell lymphoproliferative disease of childhood of frontal sinus	Condition
solid tumor and hematologic	36524687	Liposarcoma, well differentiated, NOS, of long bones of lower limb and associated joints	Condition
solid tumor and hematologic	36524716	Epithelial-myoepithelial carcinoma of body of stomach	Condition
solid tumor and hematologic	36524730	Squamous cell carcinoma, small cell, nonkeratinizing of overlapping lesion of lung	Condition
solid tumor and hematologic	36524739	T-cell/histiocyte rich large B-cell lymphoma of overlapping lesion of connective, subcutaneous and other soft tissues	Condition
solid tumor and hematologic	36524755	Carcinoma simplex of bladder, NOS	Condition
solid tumor and hematologic	36524757	Myoepithelial carcinoma of posterior wall of bladder	Condition
solid tumor and hematologic	36524766	Myeloproliferative neoplasm, unclassifiable of pelvic lymph nodes	Condition
solid tumor and hematologic	36524780	Sezary syndrome of lingual tonsil	Condition
solid tumor and hematologic	36524782	Intraductal micropapillary carcinoma of ampulla of Vater	Condition
solid tumor and hematologic	36524789	Small cell carcinoma, fusiform cell of paraurethral gland	Condition
solid tumor and hematologic	36524791	Squamous cell carcinoma, spindle cell of mucosa of lip, NOS	Condition
solid tumor and hematologic	36524807	Intratubular malignant germ cells of other specified parts of male genital organs	Condition
solid tumor and hematologic	36524823	Large cell neuroendocrine carcinoma of lower third of esophagus	Condition
solid tumor and hematologic	36524889	Myeloid or lymphoid neoplasm with FGFR1 abnormalities of pancreatic duct	Condition
solid tumor and hematologic	36524898	Superficial spreading adenocarcinoma of meckel diverticulum	Condition
solid tumor and hematologic	36524932	B-cell chronic lymphocytic leukemia/small lymphocytic lymphoma of other specified parts of pancreas	Condition
solid tumor and hematologic	36524939	Adenoid cystic carcinoma of cornea, NOS	Condition
solid tumor and hematologic	36524941	Juvenile myelomonocytic leukemia, NOS, of pelvic lymph nodes	Condition
solid tumor and hematologic	36524950	Myeloid or lymphoid neoplasm with PDGFRA rearrangement of posterior wall of oropharynx	Condition
solid tumor and hematologic	36524964	Hodgkin granuloma of lingual tonsil	Condition
solid tumor and hematologic	36524966	B lymphoblastic leukemia/lymphoma with t(9;22)(q34;q11.2); BCR-ABL1 of palate, NOS	Condition
solid tumor and hematologic	36524982	Squamous cell carcinoma, spindle cell of body of pancreas	Condition
solid tumor and hematologic	36525025	Follicular dendritic cell sarcoma of upper third of esophagus	Condition
solid tumor and hematologic	36525030	Sarcoma, NOS, of cerebrum	Condition
solid tumor and hematologic	36525032	Pleomorphic carcinoma of ampulla of Vater	Condition
solid tumor and hematologic	36525041	Pleomorphic carcinoma of lower limb, NOS	Condition
solid tumor and hematologic	36525073	Hemangioendothelioma, malignant of peripheral nerves and autonomic nervous system of lower limb and hip	Condition
solid tumor and hematologic	36525080	Lymphoplasmacytic lymphoma of ventral surface of tongue, NOS	Condition
solid tumor and hematologic	36525089	Adenocarcinoma with spindle cell metaplasia of islets of Langerhans	Condition
solid tumor and hematologic	36525091	Carcinosarcoma, NOS, of parametrium	Condition
solid tumor and hematologic	36525098	Basal cell adenocarcinoma of thyroid gland	Condition
solid tumor and hematologic	36525105	Malignant melanoma in precancerous melanosis of clitorus	Condition
solid tumor and hematologic	36525116	Desmoplastic small round cell tumor of exocervix	Condition
solid tumor and hematologic	36525123	Hodgkin lymphoma, nodular sclerosis, grade 1 of ventral surface of tongue, NOS	Condition
solid tumor and hematologic	36525148	Precursor T-cell lymphoblastic leukemia of overlapping lesion of vulva	Condition
solid tumor and hematologic	36525159	Papillary cystadenocarcinoma, NOS, of hard palate	Condition
solid tumor and hematologic	36525225	Tumor cells, malignant of central portion of breast	Condition
solid tumor and hematologic	36525232	Ductal carcinoma in situ, solid type of isthmus uteri	Condition
solid tumor and hematologic	36525257	Spindle cell sarcoma of glans penis	Condition
solid tumor and hematologic	36525264	Malignant lymphoma, non-Hodgkin, NOS, of bladder, NOS	Condition
solid tumor and hematologic	36525273	Precursor cell lymphoblastic lymphoma, NOS, of peripheral nerves and autonomic nervous system of lower limb and hip	Condition
solid tumor and hematologic	36525289	Mast cell sarcoma of axillary tail of breast	Condition
solid tumor and hematologic	36525307	Malignant tumor, spindle cell type of lesser curvature of stomach, NOS	Condition
solid tumor and hematologic	36525314	Sezary syndrome of ileum	Condition
solid tumor and hematologic	36525364	B lymphoblastic leukemia/lymphoma with hyperdiploidy of brain stem	Condition
solid tumor and hematologic	36525373	Somatostatinoma of gastrointestinal tract, NOS	Condition
solid tumor and hematologic	36525389	Mantle cell lymphoma of overlapping lesion of heart, mediastinum and pleura	Condition
solid tumor and hematologic	36525393	Round cell liposarcoma of ascending colon	Condition
solid tumor and hematologic	36525407	Diffuse large B-cell lymphoma, NOS, of overlapping lesion of lip, oral cavity and pharynx	Condition
solid tumor and hematologic	36525418	Myeloid sarcoma of dorsal surface of tongue, NOS	Condition
solid tumor and hematologic	36525432	Acute leukemia, NOS, of lymph node, NOS	Condition
solid tumor and hematologic	36525448	Liposarcoma, well differentiated, NOS, of small intestine, NOS	Condition
solid tumor and hematologic	36525466	Neuroendocrine tumor, grade 2 of larynx, NOS	Condition
solid tumor and hematologic	36525484	Follicular lymphoma, grade 2 of tail of pancreas	Condition
solid tumor and hematologic	36525491	Malignant histiocytosis of frontal lobe	Condition
solid tumor and hematologic	36525509	Solid carcinoma, NOS, of appendix	Condition
solid tumor and hematologic	36525523	Ependymoma, NOS, of cerebral meninges	Condition
solid tumor and hematologic	36525532	Dedifferentiated chordoma of olfactory nerve	Condition
solid tumor and hematologic	36525541	Fibrous mesothelioma, malignant of lung, NOS	Condition
solid tumor and hematologic	36525543	Amelanotic melanoma of cheeck mucosa	Condition
solid tumor and hematologic	36525584	Adenocarcinoma in situ in villous adenoma of pylorus	Condition
solid tumor and hematologic	36525591	NK/T-cell lymphoma, nasal and nasal type of meckel diverticulum	Condition
solid tumor and hematologic	36525609	Clear cell adenocarcinoma, NOS, of ventral surface of tongue, NOS	Condition
solid tumor and hematologic	36525632	Burkitt lymphoma, NOS, of external lower lip	Condition
solid tumor and hematologic	36525641	Epithelioid leiomyosarcoma of nipple	Condition
solid tumor and hematologic	36526088	Myeloid sarcoma of mucosa of lip, NOS	Condition
solid tumor and hematologic	36526106	Bowen disease of choroid	Condition
solid tumor and hematologic	36526107	Systemic EBV positive T-cell lymphoproliferative disease of childhood of long bones of lower limb and associated joints	Condition
solid tumor and hematologic	36526121	Squamous cell carcinoma, small cell, nonkeratinizing of superior wall of nasopharynx	Condition
solid tumor and hematologic	36526122	Hemangioendothelioma, malignant of long bones of upper limb, scapula and associated joints	Condition
solid tumor and hematologic	36526124	Villous adenocarcinoma of endometrium	Condition
solid tumor and hematologic	36526139	Chondromatosis, NOS, of short bones of lower limb and associated joints	Condition
solid tumor and hematologic	36526156	Carcinoma, NOS, of overlapping lesion of tongue	Condition
solid tumor and hematologic	36526172	Mast cell sarcoma of thoracic esophagus	Condition
solid tumor and hematologic	36526174	Mixed liposarcoma of connective, Subcutaneous and other soft tissues of thorax	Condition
solid tumor and hematologic	36526187	Solid carcinoma, NOS, of cecum	Condition
solid tumor and hematologic	36526188	B lymphoblastic leukemia/lymphoma with t(1;19)(q23;p13.3); E2A-PBX1 (TCF3-PBX1) of overlapping lesion of connective, subcutaneous and other soft tissues	Condition
solid tumor and hematologic	36526204	Angiomyosarcoma of liver	Condition
solid tumor and hematologic	36526205	Malignant tumor, giant cell type of esophagus, NOS	Condition
solid tumor and hematologic	36526238	Basal cell adenocarcinoma of glans penis	Condition
solid tumor and hematologic	36526256	Composite Hodgkin and non-Hodgkin lymphoma of descending colon	Condition
solid tumor and hematologic	36526257	Myxoid leiomyosarcoma of autonomic nervous system, NOS	Condition
solid tumor and hematologic	36526271	Ewing sarcoma of connective, Subcutaneous and other soft tissues of abdomen	Condition
solid tumor and hematologic	36526272	Malignant lymphoma, mixed small and large cell, diffuse of myometrium	Condition
solid tumor and hematologic	36526305	Malignant histiocytosis of peritoneum, NOS	Condition
solid tumor and hematologic	36526389	Plasmacytoma, NOS, of lymph nodes of head, face and neck	Condition
solid tumor and hematologic	36526390	Mucinous adenocarcinoma of frontal sinus	Condition
solid tumor and hematologic	36526391	Hodgkin lymphoma, nodular sclerosis, grade 1 of overlapping lesion of tongue	Condition
solid tumor and hematologic	36526405	Hodgkin lymphoma, mixed cellularity, NOS, of round ligament	Condition
solid tumor and hematologic	36526406	Malignant tumor, spindle cell type of base of tongue, NOS	Condition
solid tumor and hematologic	36526422	Hodgkin lymphoma, lymphocyte depletion, diffuse fibrosis of posterior wall of bladder	Condition
solid tumor and hematologic	36526423	Squamous cell carcinoma, large cell, nonkeratinizing, NOS, of choroid	Condition
solid tumor and hematologic	36526424	Small cell sarcoma of submandibular gland	Condition
solid tumor and hematologic	36526438	Mast cell sarcoma of lateral floor of mouth	Condition
solid tumor and hematologic	36526455	Large cell carcinoma with rhabdoid phenotype of floor of mouth, NOS	Condition
solid tumor and hematologic	36526456	Adenocarcinoma in situ in tubulovillous adenoma of undescended testis	Condition
solid tumor and hematologic	36526488	Papillary squamous cell carcinoma of fundus uteri	Condition
solid tumor and hematologic	36526491	Schneiderian carcinoma of cloacogenic zone	Condition
solid tumor and hematologic	36526505	Marginal zone B-cell lymphoma, NOS, of meninges, NOS	Condition
solid tumor and hematologic	36526507	Mediastinal large B-cell lymphoma of middle lobe, lung	Condition
solid tumor and hematologic	36526525	Neuroepithelioma, NOS, of gastrointestinal tract, NOS	Condition
solid tumor and hematologic	36526574	Interdigitating dendritic cell sarcoma of meckel diverticulum	Condition
solid tumor and hematologic	36526590	Myxoid liposarcoma of vulva, NOS	Condition
solid tumor and hematologic	36526592	ALK positive large B-cell lymphoma of greater curvature of stomach, NOS	Condition
solid tumor and hematologic	36526606	Enterochromaffin-like cell tumor of overlapping lesion of colon	Condition
solid tumor and hematologic	36526642	ALK positive large B-cell lymphoma of overlapping lesion of lung	Condition
solid tumor and hematologic	36526659	Interdigitating dendritic cell sarcoma of overlapping lesion of bones, joints and articular cartilage	Condition
solid tumor and hematologic	36526689	B lymphoblastic leukemia/lymphoma with t(9;22)(q34;q11.2); BCR-ABL1 of ileum	Condition
solid tumor and hematologic	36526690	Fibroblastic reticular cell tumor of transverse colon	Condition
solid tumor and hematologic	36526691	Desmoplastic small round cell tumor of spermatic cord	Condition
solid tumor and hematologic	36526705	Nodular melanoma of upper third of esophagus	Condition
solid tumor and hematologic	36526708	Epithelioma, malignant of isthmus uteri	Condition
solid tumor and hematologic	36526724	T-cell large granular lymphocytic leukemia of gum, NOS	Condition
solid tumor and hematologic	36526725	Superficial spreading adenocarcinoma of descending colon	Condition
solid tumor and hematologic	36526758	Adenocarcinoma in tubulovillous adenoma of tonsillar pillar	Condition
solid tumor and hematologic	36526759	Liposarcoma, well differentiated, NOS, of optic nerve	Condition
solid tumor and hematologic	36526772	B lymphoblastic leukemia/lymphoma with t(12;21)(p13;q22); TEL-AML1 (ETV6-RUNX1) of hypopharynx, NOS	Condition
solid tumor and hematologic	36526775	Ganglioglioma, anaplastic of intestinal tract, NOS	Condition
solid tumor and hematologic	36526823	Malignant lymphoma, mixed small and large cell, diffuse of overlapping lesion of urinary organs	Condition
solid tumor and hematologic	36526825	Hodgkin lymphoma, lymphocyte depletion, diffuse fibrosis of mandible	Condition
solid tumor and hematologic	36526826	Plasmablastic lymphoma of transverse colon	Condition
solid tumor and hematologic	36526842	Giant cell and spindle cell carcinoma of esophagus, NOS	Condition
solid tumor and hematologic	36526876	Scirrhous adenocarcinoma of clitorus	Condition
solid tumor and hematologic	36526890	Balloon cell melanoma of lateral wall of nasopharynx	Condition
solid tumor and hematologic	36526939	Hodgkin lymphoma, nodular lymphocyte predominant of orbit, NOS	Condition
solid tumor and hematologic	36526940	Hemangioendothelioma, malignant of axillary tail of breast	Condition
solid tumor and hematologic	36526942	B lymphoblastic leukemia/lymphoma, NOS, of frontal lobe	Condition
solid tumor and hematologic	36526943	Myoepithelial carcinoma of upper lobe, lung	Condition
solid tumor and hematologic	36526956	Langerhans cell sarcoma of urethra	Condition
solid tumor and hematologic	36526957	Interdigitating dendritic cell sarcoma of cheeck mucosa	Condition
solid tumor and hematologic	36526974	Carcinosarcoma, embryonal of postcricoid region	Condition
solid tumor and hematologic	36526993	Precursor T-cell lymphoblastic leukemia of mandible	Condition
solid tumor and hematologic	36527040	T-cell large granular lymphocytic leukemia of overlapping lesion of peripheral nerves and autonomic nervous system	Condition
solid tumor and hematologic	36527059	B lymphoblastic leukemia/lymphoma with t(9;22)(q34;q11.2); BCR-ABL1 of bone of limb, NOS	Condition
solid tumor and hematologic	36527074	Marginal zone B-cell lymphoma, NOS, of overlapping lesion of lip	Condition
solid tumor and hematologic	36527093	Intravascular large B-cell lymphoma of lower gum	Condition
solid tumor and hematologic	36527107	Systemic EBV positive T-cell lymphoproliferative disease of childhood of lesser curvature of stomach, NOS	Condition
solid tumor and hematologic	36527109	Mixed type rhabdomyosarcoma of retromolar area	Condition
solid tumor and hematologic	36527110	Hodgkin lymphoma, nodular sclerosis, grade 2 of cardia, NOS	Condition
solid tumor and hematologic	36527125	Malignant Spitz tumor of gum, NOS	Condition
solid tumor and hematologic	36527140	Mast cell sarcoma of gum, NOS	Condition
solid tumor and hematologic	36527142	Fibroblastic osteosarcoma of vertebral column	Condition
solid tumor and hematologic	36527157	Malignant lymphoma, mixed small and large cell, diffuse of fallopian tube	Condition
solid tumor and hematologic	36527158	Anaplastic large cell lymphoma, T-cell and Null-cell type of overlapping lesion of colon	Condition
solid tumor and hematologic	36527160	Balloon cell melanoma of intestinal tract, NOS	Condition
solid tumor and hematologic	36527173	Dedifferentiated chordoma of overlapping lesion of brain	Condition
solid tumor and hematologic	36527175	Endometrioid adenoma, borderline malignancy of female genital tract, NOS	Condition
solid tumor and hematologic	36527191	Malignant tumor, giant cell type of sigmoid colon	Condition
solid tumor and hematologic	36527193	Malignant tumor, spindle cell type of gallbladder	Condition
solid tumor and hematologic	36525524	Hodgkin lymphoma, nodular sclerosis, NOS, of overlapping lesion of stomach	Condition
solid tumor and hematologic	36525526	Adenocarcinoma in tubulovillous adenoma of parametrium	Condition
solid tumor and hematologic	36525533	Superficial spreading adenocarcinoma of overlapping lesion of esophagus	Condition
solid tumor and hematologic	36525535	Malignant peripheral nerve sheath tumor with rhabdomyoblastic differentiation of posterior mediastinum	Condition
solid tumor and hematologic	36525551	Malignant tumor, spindle cell type of prostate gland	Condition
solid tumor and hematologic	36525560	Choriocarcinoma, NOS, of pineal gland	Condition
solid tumor and hematologic	36525565	Diffuse large B-cell lymphoma, NOS, of overlapping lesion of breast	Condition
solid tumor and hematologic	36525590	B lymphoblastic leukemia/lymphoma with t(5;14)(q31;q32); IL3-IGH of rectum, NOS	Condition
solid tumor and hematologic	36525599	Small cell carcinoma, fusiform cell of posterior wall of nasopharynx	Condition
solid tumor and hematologic	36525610	Giant cell sarcoma of broad ligament	Condition
solid tumor and hematologic	36525615	Glassy cell carcinoma of clitorus	Condition
solid tumor and hematologic	36525617	T-cell/histiocyte rich large B-cell lymphoma of lower lobe, lung	Condition
solid tumor and hematologic	36525624	Basaloid carcinoma of kidney, NOS	Condition
solid tumor and hematologic	36525640	Papillary squamous cell carcinoma, non-invasive of extrahepatic bile duct	Condition
solid tumor and hematologic	36525658	Giant cell tumor of bone, malignant of vertebral column	Condition
solid tumor and hematologic	36525660	Cribriform carcinoma, NOS, of upper third of esophagus	Condition
solid tumor and hematologic	36525665	Plasmablastic lymphoma of overlapping lesion of major salivary glands	Condition
solid tumor and hematologic	36525674	Cribriform carcinoma in situ of ciliary body	Condition
solid tumor and hematologic	36525717	Fibrosarcoma, NOS, of ventricle, NOS	Condition
solid tumor and hematologic	36525742	Mature T-cell lymphoma, NOS, of ventricle, NOS	Condition
solid tumor and hematologic	36525744	Angioimmunoblastic T-cell lymphoma of ureteric orifice	Condition
solid tumor and hematologic	36525749	Follicular lymphoma, NOS, of larynx, NOS	Condition
solid tumor and hematologic	36525751	Nodular melanoma of middle ear	Condition
solid tumor and hematologic	36525765	Adenocarcinoma with apocrine metaplasia of body of stomach	Condition
solid tumor and hematologic	36525783	Spindle cell hemangioendothelioma of skin of lower limb and hip	Condition
solid tumor and hematologic	36525792	Hodgkin granuloma of bone of limb, NOS	Condition
solid tumor and hematologic	36525799	Squamous cell carcinoma, adenoid of overlapping lesion of hypopharynx	Condition
solid tumor and hematologic	36525808	Squamous cell carcinoma, adenoid of overlapping lesion of female genital organs	Condition
solid tumor and hematologic	36525819	Mixed adenoneuroendocrine carcinoma of colon, NOS	Condition
solid tumor and hematologic	36525835	B lymphoblastic leukemia/lymphoma with t(5;14)(q31;q32); IL3-IGH of lateral wall of oropharynx	Condition
solid tumor and hematologic	36525849	Dysgerminoma of testis, NOS	Condition
solid tumor and hematologic	36525867	Malignant lymphoma, non-Hodgkin, NOS, of bladder neck	Condition
solid tumor and hematologic	36525869	Mature T-cell lymphoma, NOS, of lateral floor of mouth	Condition
solid tumor and hematologic	36525874	Solid carcinoma, NOS, of sublingual gland	Condition
solid tumor and hematologic	36525883	B lymphoblastic leukemia/lymphoma, NOS, of short bones of upper limb and associated joints	Condition
solid tumor and hematologic	36525892	Squamous cell carcinoma in situ with questionable stromal invasion of tonsil, NOS	Condition
solid tumor and hematologic	36525919	Adenocarcinoma with cartilaginous and osseous metaplasia of ileum	Condition
solid tumor and hematologic	36525924	B-cell chronic lymphocytic leukemia/small lymphocytic lymphoma of connective, Subcutaneous and other soft tissues of upper limb and shoulder	Condition
solid tumor and hematologic	36525926	Adenocarcinoma with spindle cell metaplasia of maxillary sinus	Condition
solid tumor and hematologic	36525935	Myeloid sarcoma of cerebral meninges	Condition
solid tumor and hematologic	36525967	Granular cell tumor, malignant of axillary tail of breast	Condition
solid tumor and hematologic	36525992	Giant cell carcinoma of maxillary sinus	Condition
solid tumor and hematologic	36525994	Hodgkin lymphoma, lymphocyte depletion, reticular of peripheral nerves and autonomic nervous system of lower limb and hip	Condition
solid tumor and hematologic	36526017	Sezary syndrome of soft palate, NOS	Condition
solid tumor and hematologic	36526026	Glassy cell carcinoma of liver	Condition
solid tumor and hematologic	36526044	Carcinoma, anaplastic, NOS, of upper third of esophagus	Condition
solid tumor and hematologic	36526051	Malignant lymphoma, NOS, of lateral wall of bladder	Condition
solid tumor and hematologic	36526076	Mucinous cystadenocarcinoma, NOS, of upper-outer quadrant of breast	Condition
solid tumor and hematologic	36526078	Hodgkin lymphoma, nodular sclerosis, cellular phase of pleura, NOS	Condition
solid tumor and hematologic	36526094	Myelodysplastic syndrome with multilineage dysplasia of lymph node, NOS	Condition
solid tumor and hematologic	36526117	Hodgkin lymphoma, mixed cellularity, NOS, of middle ear	Condition
solid tumor and hematologic	36526135	Infiltrating duct carcinoma, NOS, of lingual tonsil	Condition
solid tumor and hematologic	36526144	Mast cell sarcoma of autonomic nervous system, NOS	Condition
solid tumor and hematologic	36526151	Pseudomyxoma peritonei of retroperitoneum	Condition
solid tumor and hematologic	36526158	B lymphoblastic leukemia/lymphoma with t(9;22)(q34;q11.2); BCR-ABL1 of middle third of esophagus	Condition
solid tumor and hematologic	36526176	Intravascular large B-cell lymphoma of posterior wall of hypopharynx	Condition
solid tumor and hematologic	36526178	Solid carcinoma, NOS, of uterus, NOS	Condition
solid tumor and hematologic	36526194	Adenocarcinoma, NOS, of posterior wall of nasopharynx	Condition
solid tumor and hematologic	36526201	B lymphoblastic leukemia/lymphoma with t(9;22)(q34;q11.2); BCR-ABL1 of labium majus	Condition
solid tumor and hematologic	36526217	Hemangiosarcoma of peripheral nerves and autonomic nervous system of trunk, NOS	Condition
solid tumor and hematologic	36526226	Giant cell sarcoma of peritoneum, NOS	Condition
solid tumor and hematologic	36526228	Malignant melanoma, regressing of tonsillar pillar	Condition
solid tumor and hematologic	36526244	Myxoid liposarcoma of descending colon	Condition
solid tumor and hematologic	36526260	Adenocarcinoma in tubulovillous adenoma of labium majus	Condition
solid tumor and hematologic	36526267	Carcinosarcoma, embryonal of tail of pancreas	Condition
solid tumor and hematologic	36526276	Malignant mastocytosis of rectosigmoid junction	Condition
solid tumor and hematologic	36526285	Hodgkin lymphoma, nodular lymphocyte predominant of testis, NOS	Condition
solid tumor and hematologic	36526292	Systemic EBV positive T-cell lymphoproliferative disease of childhood of connective, Subcutaneous and other soft tissues of pelvis	Condition
solid tumor and hematologic	36526303	Hodgkin lymphoma, lymphocyte depletion, diffuse fibrosis of lateral wall of oropharynx	Condition
solid tumor and hematologic	36526312	Duct carcinoma, desmoplastic type of pancreas, NOS	Condition
solid tumor and hematologic	36526317	Plasmacytoma, extramedullary of supraglottis	Condition
solid tumor and hematologic	36526319	Fibroblastic liposarcoma of peripheral nerves and autonomic nervous system of trunk, NOS	Condition
solid tumor and hematologic	36526328	Acute erythroid leukemia of intrathoracic lymph nodes	Condition
solid tumor and hematologic	36526335	Liposarcoma, NOS, of nervous system, NOS	Condition
solid tumor and hematologic	36526342	Hodgkin lymphoma, nodular sclerosis, grade 2 of overlapping lesion of corpus uteri	Condition
solid tumor and hematologic	36526367	Malignant fibrous histiocytoma of pyriform sinus	Condition
solid tumor and hematologic	36526378	Mixed liposarcoma of anterior mediastinum	Condition
solid tumor and hematologic	36526419	B lymphoblastic leukemia/lymphoma with hyperdiploidy of overlapping lesion of female genital organs	Condition
solid tumor and hematologic	36526437	Low grade central osteosarcoma of rib, sternum, clavicle and associated joints	Condition
solid tumor and hematologic	36526453	Epithelial-myoepithelial carcinoma of external ear	Condition
solid tumor and hematologic	36526460	Acute erythroid leukemia of pelvic lymph nodes	Condition
solid tumor and hematologic	36526467	Cribriform carcinoma, NOS, of anterior wall of nasopharynx	Condition
solid tumor and hematologic	36526487	Epithelioid leiomyosarcoma of hepatic flexure of colon	Condition
solid tumor and hematologic	36526501	Fibroblastic osteosarcoma of short bones of upper limb and associated joints	Condition
solid tumor and hematologic	36520560	Plasmablastic lymphoma of peripheral nerves and autonomic nervous system of upper limb and shoulder	Condition
solid tumor and hematologic	36520576	Papillary carcinoma in situ, NOS, of sublingual gland	Condition
solid tumor and hematologic	36520619	Leiomyosarcoma, NOS, of pyriform sinus	Condition
solid tumor and hematologic	36520621	Pleomorphic liposarcoma of peripheral nerves and autonomic nervous system of head, face, and neck	Condition
solid tumor and hematologic	36520635	Fascial fibrosarcoma of central portion of breast	Condition
solid tumor and hematologic	36520651	Cribriform carcinoma in situ of skin of trunk	Condition
solid tumor and hematologic	36520653	Mucin-producing adenocarcinoma of floor of mouth, NOS	Condition
solid tumor and hematologic	36520660	Myeloid sarcoma of connective, Subcutaneous and other soft tissues of thorax	Condition
solid tumor and hematologic	36520662	Adenocarcinoma in villous adenoma of overlapping lesion of lip	Condition
solid tumor and hematologic	36520680	Glioma, malignant of overlapping lesion of brain	Condition
solid tumor and hematologic	36520687	Papillary squamous cell carcinoma, non-invasive of hypopharyngeal aspect of aryepiglottic fold	Condition
solid tumor and hematologic	36520705	Adenocarcinoma, NOS, of overlapping lesion of lip, oral cavity and pharynx	Condition
solid tumor and hematologic	36520719	Intravascular large B-cell lymphoma of uterine adnexa	Condition
solid tumor and hematologic	36520762	Anaplastic large cell lymphoma, T-cell and Null-cell type of cerebral meninges	Condition
solid tumor and hematologic	36520785	Epithelioid sarcoma, NOS, of overlapping lesion of vulva	Condition
solid tumor and hematologic	36520796	Large cell neuroendocrine carcinoma of ciliary body	Condition
solid tumor and hematologic	36520810	Mast cell sarcoma of posterior wall of bladder	Condition
solid tumor and hematologic	36520812	Adenocarcinoma with spindle cell metaplasia of labium majus	Condition
solid tumor and hematologic	36520819	Enterochromaffin cell carcinoid of middle lobe, lung	Condition
solid tumor and hematologic	36520828	Lymphoplasmacytic lymphoma of renal pelvis	Condition
solid tumor and hematologic	36520853	Hodgkin lymphoma, nodular sclerosis, grade 2 of overlapping lesion of small intestine	Condition
solid tumor and hematologic	36520855	Superficial spreading adenocarcinoma of overlapping lesion of cervix uteri	Condition
solid tumor and hematologic	36520871	Myelodysplastic syndrome, NOS, of lymph nodes of axilla or arm	Condition
solid tumor and hematologic	36520880	B lymphoblastic leukemia/lymphoma with t(v;11q23); MLL rearranged of supraglottis	Condition
solid tumor and hematologic	36520887	T-cell/histiocyte rich large B-cell lymphoma of transverse colon	Condition
solid tumor and hematologic	36520889	NK/T-cell lymphoma, nasal and nasal type of meninges, NOS	Condition
solid tumor and hematologic	36520894	Epithelioid hemangioendothelioma, NOS, of overlapping lesion of digestive system	Condition
solid tumor and hematologic	36520905	Pleomorphic rhabdomyosarcoma, adult type of branchial cleft	Condition
solid tumor and hematologic	36520910	Mucoepidermoid carcinoma of vestibule of mouth	Condition
solid tumor and hematologic	36520912	Precursor cell lymphoblastic lymphoma, NOS, of vulva, NOS	Condition
solid tumor and hematologic	36520921	Glomus tumor, malignant of overlapping lesion of connective, subcutaneous and other soft tissues	Condition
solid tumor and hematologic	36520937	Large cell carcinoma with rhabdoid phenotype of intestinal tract, NOS	Condition
solid tumor and hematologic	36520964	Follicular lymphoma, NOS, of lower-inner quadrant of breast	Condition
solid tumor and hematologic	36520994	Follicular lymphoma, grade 2 of overlapping lesion of peripheral nerves and autonomic nervous system	Condition
solid tumor and hematologic	36521012	Desmoplastic small round cell tumor of gastrointestinal tract, NOS	Condition
solid tumor and hematologic	36521014	Carcinoma, diffuse type of cervical esophagus	Condition
solid tumor and hematologic	36521028	Tubular adenocarcinoma of splenic flexure of colon	Condition
solid tumor and hematologic	36521037	Hodgkin lymphoma, lymphocyte depletion, NOS, of external ear	Condition
solid tumor and hematologic	36521069	Follicular lymphoma, grade 2 of overlapping lesion of tongue	Condition
solid tumor and hematologic	36521071	Hodgkin lymphoma, mixed cellularity, NOS, of hypopharynx, NOS	Condition
solid tumor and hematologic	36521089	Embryonal carcinoma, NOS, of olfactory nerve	Condition
solid tumor and hematologic	36521112	Anaplastic large cell lymphoma, T-cell and Null-cell type of central portion of breast	Condition
solid tumor and hematologic	36521114	Langerhans cell sarcoma of frontal sinus	Condition
solid tumor and hematologic	36521155	Myxofibrosarcoma of parotid gland	Condition
solid tumor and hematologic	36521164	Leiomyosarcoma, NOS, of cloacogenic zone	Condition
solid tumor and hematologic	36521171	T-cell large granular lymphocytic leukemia of urachus	Condition
solid tumor and hematologic	36521173	Primary cutaneous gamma-delta T-cell lymphoma of connective, Subcutaneous and other soft tissues of lower limb and hip	Condition
solid tumor and hematologic	36521187	Precursor cell lymphoblastic lymphoma, NOS, of posterior wall of bladder	Condition
solid tumor and hematologic	36521198	Mantle cell lymphoma of accessory sinus, NOS	Condition
solid tumor and hematologic	36521212	Ductal carcinoma in situ, solid type of bladder neck	Condition
solid tumor and hematologic	36521214	Hodgkin lymphoma, nodular sclerosis, grade 2 of cloacogenic zone	Condition
solid tumor and hematologic	36521223	Composite Hodgkin and non-Hodgkin lymphoma of overlapping lesion of corpus uteri	Condition
solid tumor and hematologic	36521230	Malignant tumor, spindle cell type of posterior wall of hypopharynx	Condition
solid tumor and hematologic	36521239	T-cell large granular lymphocytic leukemia of lesser curvature of stomach, NOS	Condition
solid tumor and hematologic	36521255	Adenocarcinoma in situ in villous adenoma of gastric antrum	Condition
solid tumor and hematologic	36521264	Adamantinoma of long bones of bones of skull and face and associated joints	Condition
solid tumor and hematologic	36521278	Dedifferentiated chordoma of carotid body	Condition
solid tumor and hematologic	36521321	Mixed liposarcoma of epididymis	Condition
solid tumor and hematologic	36521337	Superficial spreading adenocarcinoma of commissure of lip	Condition
solid tumor and hematologic	36521355	Adenocarcinoma with spindle cell metaplasia of penis, NOS	Condition
solid tumor and hematologic	36521371	Malignant giant cell tumor of soft parts of intestinal tract, NOS	Condition
solid tumor and hematologic	36521380	Adenocarcinoid tumor of overlapping lesion of rectum, anus and anal canal	Condition
solid tumor and hematologic	36521382	Squamous cell carcinoma, spindle cell of branchial cleft	Condition
solid tumor and hematologic	36521407	B lymphoblastic leukemia/lymphoma with t(12;21)(p13;q22); TEL-AML1 (ETV6-RUNX1) of prostate gland	Condition
solid tumor and hematologic	36521414	Cystadenocarcinoma, NOS, of overlapping lesion of colon	Condition
solid tumor and hematologic	36521432	Mantle cell lymphoma of spinal cord	Condition
solid tumor and hematologic	36521437	Lymphoplasmacytic lymphoma of anal canal	Condition
solid tumor and hematologic	36521439	Basal cell adenocarcinoma of lateral wall of nasopharynx	Condition
solid tumor and hematologic	36521462	Follicular dendritic cell sarcoma of peripheral nerves and autonomic nervous system of trunk, NOS	Condition
solid tumor and hematologic	36521464	Myeloid or lymphoid neoplasm with FGFR1 abnormalities of peripheral nerves and autonomic nervous system of upper limb and shoulder	Condition
solid tumor and hematologic	36521471	Glassy cell carcinoma of middle ear	Condition
solid tumor and hematologic	36521482	Embryonal rhabdomyosarcoma, NOS, of lingual tonsil	Condition
solid tumor and hematologic	36521489	T-cell large granular lymphocytic leukemia of overlapping lesion of colon	Condition
solid tumor and hematologic	36521496	T-cell large granular lymphocytic leukemia of overlapping lesion of lip, oral cavity and pharynx	Condition
solid tumor and hematologic	36521521	Squamous cell carcinoma, NOS, of uterine adnexa	Condition
solid tumor and hematologic	36521557	Ductal carcinoma in situ, solid type of trigone of bladder	Condition
solid tumor and hematologic	36521580	Adenocarcinoma in situ, NOS, of cornea, NOS	Condition
solid tumor and hematologic	36521589	Basal cell carcinoma, nodular of labium minus	Condition
solid tumor and hematologic	36521598	Small cell sarcoma of isthmus uteri	Condition
solid tumor and hematologic	36521605	Squamous cell carcinoma, spindle cell of broad ligament	Condition
solid tumor and hematologic	36521614	Carcinoma with osteoclast-like giant cells of trigone of bladder	Condition
solid tumor and hematologic	36521630	Mucoepidermoid carcinoma of pancreatic duct	Condition
solid tumor and hematologic	36525707	Myxofibrosarcoma of nipple	Condition
solid tumor and hematologic	36525732	Malignant mastocytosis of lesser curvature of stomach, NOS	Condition
solid tumor and hematologic	36525741	Chronic neutrophilic leukemia of intrathoracic lymph nodes	Condition
solid tumor and hematologic	36525750	Malignant mastocytosis of retromolar area	Condition
solid tumor and hematologic	36525757	Plasmacytoma, NOS, of overlapping lesion of floor of mouth	Condition
solid tumor and hematologic	36525766	Dedifferentiated chordoma of frontal lobe	Condition
solid tumor and hematologic	36525782	Malignant histiocytosis of other specified parts of pancreas	Condition
solid tumor and hematologic	36525791	Oligodendroblastoma of overlapping lesion of brain	Condition
solid tumor and hematologic	36525800	NK/T-cell lymphoma, nasal and nasal type of lower lobe, lung	Condition
solid tumor and hematologic	36525843	Interdigitating dendritic cell sarcoma of body of pancreas	Condition
solid tumor and hematologic	36525852	Hepatoid adenocarcinoma of rectum, NOS	Condition
solid tumor and hematologic	36525859	Intraductal papillary adenocarcinoma with invasion of pancreas, NOS	Condition
solid tumor and hematologic	36525875	Hodgkin lymphoma, mixed cellularity, NOS, of upper-outer quadrant of breast	Condition
solid tumor and hematologic	36525884	Papillary cystadenocarcinoma, NOS, of lip, NOS	Condition
solid tumor and hematologic	36525893	Hodgkin lymphoma, lymphocyte depletion, reticular of short bones of lower limb and associated joints	Condition
solid tumor and hematologic	36525900	Cribriform carcinoma, NOS, of overlapping lesion of floor of mouth	Condition
solid tumor and hematologic	36525918	Plasmacytoma, NOS, of overlapping lesion of digestive system	Condition
solid tumor and hematologic	36525934	Large cell neuroendocrine carcinoma of parametrium	Condition
solid tumor and hematologic	36525936	Squamous cell carcinoma, microinvasive of middle third of esophagus	Condition
solid tumor and hematologic	36525950	Precursor T-cell lymphoblastic leukemia of overlapping lesion of lung	Condition
solid tumor and hematologic	36525961	Mantle cell lymphoma of mandible	Condition
solid tumor and hematologic	36525966	Villous adenocarcinoma of pylorus	Condition
solid tumor and hematologic	36525968	Somatostatinoma of intestinal tract, NOS	Condition
solid tumor and hematologic	36525977	Urothelial carcinoma in situ of anterior surface of epiglottis	Condition
solid tumor and hematologic	36525984	Teratoid medulloepithelioma, NOS, of peripheral nerves and autonomic nervous system of lower limb and hip	Condition
solid tumor and hematologic	36526002	Plasmacytoma, NOS, of retromolar area	Condition
solid tumor and hematologic	36526011	Malignant tumor, spindle cell type of overlapping lesion of accessory sinuses	Condition
solid tumor and hematologic	36526041	Myeloid sarcoma of connective, Subcutaneous and other soft tissues of trunk, NOS	Condition
solid tumor and hematologic	36526052	Follicular lymphoma, grade 3 of overlapping lesion of female genital organs	Condition
solid tumor and hematologic	36526066	Carcinoma, diffuse type of duodenum	Condition
solid tumor and hematologic	36526068	Round cell liposarcoma of vagina, NOS	Condition
solid tumor and hematologic	36526075	Malignant tumor, giant cell type of overlapping lesion of urinary organs	Condition
solid tumor and hematologic	36526111	Glassy cell carcinoma of meckel diverticulum	Condition
solid tumor and hematologic	36526116	Malignant giant cell tumor of soft parts of bone, NOS	Condition
solid tumor and hematologic	36526118	Basal cell adenocarcinoma of adrenal gland, NOS	Condition
solid tumor and hematologic	36526134	Malignant tumor, spindle cell type of upper lobe, lung	Condition
solid tumor and hematologic	36526141	Ganglioneuroblastoma of peripheral nerves and autonomic nervous system of trunk, NOS	Condition
solid tumor and hematologic	36526152	B lymphoblastic leukemia/lymphoma with hyperdiploidy of gastrointestinal tract, NOS	Condition
solid tumor and hematologic	36526170	Sezary syndrome of fallopian tube	Condition
solid tumor and hematologic	36526175	Burkitt lymphoma, NOS, of broad ligament	Condition
solid tumor and hematologic	36526184	Follicular lymphoma, grade 2 of rectosigmoid junction	Condition
solid tumor and hematologic	36526202	Carcinoma, anaplastic, NOS, of cortex of adrenal gland	Condition
solid tumor and hematologic	36526211	Hodgkin lymphoma, nodular lymphocyte predominant of lateral wall of oropharynx	Condition
solid tumor and hematologic	36526234	B lymphoblastic leukemia/lymphoma with t(9;22)(q34;q11.2); BCR-ABL1 of retina	Condition
solid tumor and hematologic	36526259	B lymphoblastic leukemia/lymphoma, NOS, of colon, NOS	Condition
solid tumor and hematologic	36526295	Adenocarcinoma with spindle cell metaplasia of stomach, NOS	Condition
solid tumor and hematologic	36526309	Hemangioendothelioma, malignant of upper-inner quadrant of breast	Condition
solid tumor and hematologic	36526320	Hodgkin lymphoma, nodular sclerosis, cellular phase of overlapping lesion of palate	Condition
solid tumor and hematologic	36526336	Paget disease, extramammary of prepuce	Condition
solid tumor and hematologic	36526345	Papillary carcinoma in situ, NOS, of eye, NOS	Condition
solid tumor and hematologic	36526352	Squamous cell carcinoma, keratinizing, NOS, of urinary system, NOS	Condition
solid tumor and hematologic	36526370	Large cell carcinoma, NOS, of overlapping lesion of hypopharynx	Condition
solid tumor and hematologic	36526375	Epithelioma, malignant of clitorus	Condition
solid tumor and hematologic	36526400	Infantile fibrosarcoma of overlapping lesion of hypopharynx	Condition
solid tumor and hematologic	36526429	B lymphoblastic leukemia/lymphoma with t(v;11q23); MLL rearranged of renal pelvis	Condition
solid tumor and hematologic	36526445	Acinar cell carcinoma of posterior wall of oropharynx	Condition
solid tumor and hematologic	36526468	Sarcoma, NOS, of prostate gland	Condition
solid tumor and hematologic	36526477	Histiocytic sarcoma of cervical esophagus	Condition
solid tumor and hematologic	36526479	Myoepithelial carcinoma of overlapping lesion of accessory sinuses	Condition
solid tumor and hematologic	36526486	Hodgkin lymphoma, lymphocyte depletion, reticular of colon, NOS	Condition
solid tumor and hematologic	36526495	B lymphoblastic leukemia/lymphoma with hypodiploidy (Hypodiploid ALL) of overlapping lesion of brain	Condition
solid tumor and hematologic	36526502	B lymphoblastic leukemia/lymphoma, NOS, of nervous system, NOS	Condition
solid tumor and hematologic	36526536	Glassy cell carcinoma of ureter	Condition
solid tumor and hematologic	36526595	Hodgkin lymphoma, nodular sclerosis, cellular phase of paraurethral gland	Condition
solid tumor and hematologic	36526611	Fibrosarcoma, NOS, of upper respiratory tract, NOS	Condition
solid tumor and hematologic	36526618	Teratocarcinoma of acoustic nerve	Condition
solid tumor and hematologic	36526620	Plasmacytoma, extramedullary of overlapping lesion of female genital organs	Condition
solid tumor and hematologic	36526643	Malignant tumor, small cell type of labium majus	Condition
solid tumor and hematologic	36526645	Hodgkin lymphoma, mixed cellularity, NOS, of testis, NOS	Condition
solid tumor and hematologic	36526663	Ganglioneuroblastoma of medulla of adrenal gland	Condition
solid tumor and hematologic	36526668	T-cell large granular lymphocytic leukemia of rib, sternum, clavicle and associated joints	Condition
solid tumor and hematologic	36526679	Chordoma, NOS, of overlapping lesion of digestive system	Condition
solid tumor and hematologic	36526686	Plasmablastic lymphoma of parotid gland	Condition
solid tumor and hematologic	36526693	B lymphoblastic leukemia/lymphoma with hyperdiploidy of overlapping lesion of lung	Condition
solid tumor and hematologic	36526704	Germ cell tumor, nonseminomatous of overlapping lesion of digestive system	Condition
solid tumor and hematologic	36526768	Carcinofibroma of pylorus	Condition
solid tumor and hematologic	36526770	T-cell/histiocyte rich large B-cell lymphoma of overlapping lesion of esophagus	Condition
solid tumor and hematologic	36526777	Adenocarcinoma with spindle cell metaplasia of submandibular gland	Condition
solid tumor and hematologic	36526793	Follicular lymphoma, grade 2 of connective, Subcutaneous and other soft tissues of upper limb and shoulder	Condition
solid tumor and hematologic	36526813	Neoplasm, malignant of overlapping lesion of eye and adnexa	Condition
solid tumor and hematologic	36526818	Basal cell adenocarcinoma of posterior wall of hypopharynx	Condition
solid tumor and hematologic	36526886	Composite Hodgkin and non-Hodgkin lymphoma of autonomic nervous system, NOS	Condition
solid tumor and hematologic	36526895	Adenocarcinoma in situ in villous adenoma of abdominal esophagus	Condition
solid tumor and hematologic	36526913	Langerhans cell histiocytosis, disseminated of overlapping lesion of larynx	Condition
solid tumor and hematologic	36526922	Malignant lymphoma, mixed small and large cell, diffuse of connective, Subcutaneous and other soft tissues, NOS	Condition
solid tumor and hematologic	36526503	NK/T-cell lymphoma, nasal and nasal type of glottis	Condition
solid tumor and hematologic	36526519	Choriocarcinoma, NOS, of olfactory nerve	Condition
solid tumor and hematologic	36526546	NK/T-cell lymphoma, nasal and nasal type of orbit, NOS	Condition
solid tumor and hematologic	36526560	B lymphoblastic leukemia/lymphoma with t(v;11q23); MLL rearranged of submandibular gland	Condition
solid tumor and hematologic	36526571	Infantile fibrosarcoma of overlapping lesion of penis	Condition
solid tumor and hematologic	36526576	B lymphoblastic leukemia/lymphoma with t(5;14)(q31;q32); IL3-IGH of splenic flexure of colon	Condition
solid tumor and hematologic	36526594	Langerhans cell histiocytosis, disseminated of overlapping lesion of female genital organs	Condition
solid tumor and hematologic	36526626	Villous adenocarcinoma of overlapping lesion of female genital organs	Condition
solid tumor and hematologic	36526635	B lymphoblastic leukemia/lymphoma with t(v;11q23); MLL rearranged of peripheral nerves and autonomic nervous system of head, face, and neck	Condition
solid tumor and hematologic	36526651	Squamous cell carcinoma, microinvasive of urachus	Condition
solid tumor and hematologic	36526662	Papillary adenocarcinoma, NOS, of dome of bladder	Condition
solid tumor and hematologic	36526669	Scirrhous adenocarcinoma of dorsal surface of tongue, NOS	Condition
solid tumor and hematologic	36526678	Anaplastic large cell lymphoma, T-cell and Null-cell type of pelvic lymph nodes	Condition
solid tumor and hematologic	36526685	Plasmacytoma, NOS, of rectosigmoid junction	Condition
solid tumor and hematologic	36526687	Myeloproliferative neoplasm, unclassifiable of exocervix	Condition
solid tumor and hematologic	36526694	Myoepithelial carcinoma of trigone of bladder	Condition
solid tumor and hematologic	36526728	Carcinoma, NOS, of billiary tract, NOS	Condition
solid tumor and hematologic	36526737	Clear cell chondrosarcoma of bones of skull and face and associated joints	Condition
solid tumor and hematologic	36526744	Interdigitating dendritic cell sarcoma of retromolar area	Condition
solid tumor and hematologic	36526753	Metaplastic carcinoma, NOS, of lung, NOS	Condition
solid tumor and hematologic	36526760	Astroblastoma of cerebral meninges	Condition
solid tumor and hematologic	36526771	Malignant lymphoma, large B-cell, diffuse, immunoblastic, NOS, of gastrointestinal tract, NOS	Condition
solid tumor and hematologic	36526776	Mixed germ cell tumor of meninges, NOS	Condition
solid tumor and hematologic	36526778	Myeloid or lymphoid neoplasm with PDGFRA rearrangement of ciliary body	Condition
solid tumor and hematologic	36526785	Malignant tumor, spindle cell type of fundus of stomach	Condition
solid tumor and hematologic	36526805	Malignant tumor, spindle cell type of accessory sinus, NOS	Condition
solid tumor and hematologic	36526810	Malignant tumor, clear cell type of ventral surface of tongue, NOS	Condition
solid tumor and hematologic	36526812	Langerhans cell sarcoma of maxillary sinus	Condition
solid tumor and hematologic	36526819	Malignant mastocytosis of upper third of esophagus	Condition
solid tumor and hematologic	36526846	Malignant lymphoma, mixed small and large cell, diffuse of cheeck mucosa	Condition
solid tumor and hematologic	36526855	Adenocarcinoma with squamous metaplasia of cervix uteri	Condition
solid tumor and hematologic	36526878	Granular cell tumor, malignant of overlapping lesion of peripheral nerves and autonomic nervous system	Condition
solid tumor and hematologic	36526885	Follicular lymphoma, grade 2 of peripheral nerves and autonomic nervous system of upper limb and shoulder	Condition
solid tumor and hematologic	36526887	Small cell sarcoma of larynx, NOS	Condition
solid tumor and hematologic	36526894	Carcinoma, undifferentiated, NOS, of subglottis	Condition
solid tumor and hematologic	36526903	Langerhans cell histiocytosis, disseminated of bone, NOS	Condition
solid tumor and hematologic	36526905	Papillary adenocarcinoma, NOS, of palate, NOS	Condition
solid tumor and hematologic	36526930	Hodgkin lymphoma, NOS, of overlapping lesion of eye and adnexa	Condition
solid tumor and hematologic	36526935	Large cell neuroendocrine carcinoma of middle ear	Condition
solid tumor and hematologic	36526944	Mixed adenoneuroendocrine carcinoma of lower third of esophagus	Condition
solid tumor and hematologic	36526946	Malignant melanoma, NOS, of overlapping lesion of floor of mouth	Condition
solid tumor and hematologic	36526955	Scirrhous adenocarcinoma of pancreatic duct	Condition
solid tumor and hematologic	36526971	Adenosquamous carcinoma of overlapping lesion of lip, oral cavity and pharynx	Condition
solid tumor and hematologic	36526978	Alveolar soft part sarcoma of connective, Subcutaneous and other soft tissues of head, face, and neck	Condition
solid tumor and hematologic	36526989	Hepatosplenic T-cell lymphoma of billiary tract, NOS	Condition
solid tumor and hematologic	36526994	Immunoproliferative small intestinal disease of pelvic lymph nodes	Condition
solid tumor and hematologic	36527010	Fibroblastic reticular cell tumor of lateral floor of mouth	Condition
solid tumor and hematologic	36527030	Fibroblastic reticular cell tumor of overlapping lesion of vulva	Condition
solid tumor and hematologic	36527062	Myeloproliferative neoplasm, unclassifiable of jejunum	Condition
solid tumor and hematologic	36527064	Adenosquamous carcinoma of external lower lip	Condition
solid tumor and hematologic	36527071	Lymphoplasmacytic lymphoma of posterior wall of bladder	Condition
solid tumor and hematologic	36527094	Myxoid leiomyosarcoma of fundus of stomach	Condition
solid tumor and hematologic	36527105	Papillary squamous cell carcinoma of axillary tail of breast	Condition
solid tumor and hematologic	36527146	B lymphoblastic leukemia/lymphoma with t(9;22)(q34;q11.2); BCR-ABL1 of bones of skull and face and associated joints	Condition
solid tumor and hematologic	36527194	Malignant tumor, small cell type of ureteric orifice	Condition
solid tumor and hematologic	36527221	Papillary squamous cell carcinoma, non-invasive of cheeck mucosa	Condition
solid tumor and hematologic	36527223	Hodgkin lymphoma, lymphocyte depletion, reticular of ovary	Condition
solid tumor and hematologic	36527305	Fibrosarcoma, NOS, of posterior wall of bladder	Condition
solid tumor and hematologic	36527328	Dedifferentiated chordoma of overlapping lesion of peripheral nerves and autonomic nervous system	Condition
solid tumor and hematologic	36527339	B lymphoblastic leukemia/lymphoma with hyperdiploidy of short bones of upper limb and associated joints	Condition
solid tumor and hematologic	36527353	Papillary carcinoma, NOS, of lower third of esophagus	Condition
solid tumor and hematologic	36527362	Fascial fibrosarcoma of male genital organs, NOS	Condition
solid tumor and hematologic	36527378	Small cell sarcoma of subglottis	Condition
solid tumor and hematologic	36527403	Villous adenocarcinoma of cervix uteri	Condition
solid tumor and hematologic	36527405	Papillary squamous cell carcinoma of gastrointestinal tract, NOS	Condition
solid tumor and hematologic	36527414	Epithelioid leiomyosarcoma of connective, Subcutaneous and other soft tissues of thorax	Condition
solid tumor and hematologic	36527423	Malignant lymphoma, NOS, of uterus, NOS	Condition
solid tumor and hematologic	36527430	Squamous cell carcinoma in situ with questionable stromal invasion of thyroid gland	Condition
solid tumor and hematologic	36527439	Fibroblastic reticular cell tumor of other specified parts of female genital organs	Condition
solid tumor and hematologic	36527446	Basaloid squamous cell carcinoma of ciliary body	Condition
solid tumor and hematologic	36527455	Low cumulative sun damage melanoma of lower third of esophagus	Condition
solid tumor and hematologic	36527471	Infiltrating basal cell carcinoma, NOS, of glans penis	Condition
solid tumor and hematologic	36527478	Sezary syndrome of cloacogenic zone	Condition
solid tumor and hematologic	36527498	Hodgkin lymphoma, lymphocyte-rich of ileum	Condition
solid tumor and hematologic	36527546	Fibroblastic reticular cell tumor of endometrium	Condition
solid tumor and hematologic	36527557	Squamous cell carcinoma, adenoid of tail of pancreas	Condition
solid tumor and hematologic	36527564	Perineurioma, malignant of parietal lobe	Condition
solid tumor and hematologic	36527571	Mixed liposarcoma of jejunum	Condition
solid tumor and hematologic	36527607	Langerhans cell histiocytosis, disseminated of overlapping lesion of brain and central nervous system	Condition
solid tumor and hematologic	36527612	Myxoid liposarcoma of overlapping lesion of small intestine	Condition
solid tumor and hematologic	36527632	Mixed type rhabdomyosarcoma of overlapping lesion of floor of mouth	Condition
solid tumor and hematologic	36527680	Metaplastic carcinoma, NOS, of sphenoid sinus	Condition
solid tumor and hematologic	36527691	Hodgkin lymphoma, lymphocyte-rich of fundus of stomach	Condition
solid tumor and hematologic	36519606	Adenocarcinoma with spindle cell metaplasia of overlapping lesion of male genital organs	Condition
solid tumor and hematologic	36519623	Large cell carcinoma with rhabdoid phenotype of ill-defined sites within respiratory system	Condition
solid tumor and hematologic	36519637	Spindle cell sarcoma of ureter	Condition
solid tumor and hematologic	36519656	Undifferentiated sarcoma of anterior surface of epiglottis	Condition
solid tumor and hematologic	36519671	Neuroendocrine tumor, grade 2 of gallbladder	Condition
solid tumor and hematologic	36519672	Plasmacytoma, extramedullary of main bronchus	Condition
solid tumor and hematologic	36519673	Giant cell sarcoma of long bones of lower limb and associated joints	Condition
solid tumor and hematologic	36519739	Melanoma in situ of uvula	Condition
solid tumor and hematologic	36519753	Hodgkin lymphoma, nodular sclerosis, NOS, of postcricoid region	Condition
solid tumor and hematologic	36519754	B lymphoblastic leukemia/lymphoma with t(9;22)(q34;q11.2); BCR-ABL1 of larynx, NOS	Condition
solid tumor and hematologic	36519755	Large cell carcinoma, NOS, of superior wall of nasopharynx	Condition
solid tumor and hematologic	36519770	Follicular dendritic cell sarcoma of intrahepatic bile duct	Condition
solid tumor and hematologic	36519790	T-cell/histiocyte rich large B-cell lymphoma of upper third of esophagus	Condition
solid tumor and hematologic	36519820	Hodgkin lymphoma, mixed cellularity, NOS, of dome of bladder	Condition
solid tumor and hematologic	36519821	B lymphoblastic leukemia/lymphoma with t(12;21)(p13;q22); TEL-AML1 (ETV6-RUNX1) of overlapping lesion of bones, joints and articular cartilage of limbs	Condition
solid tumor and hematologic	36519822	Follicular lymphoma, grade 1 of upper Gum	Condition
solid tumor and hematologic	36519838	Basaloid squamous cell carcinoma of mucosa of lip, NOS	Condition
solid tumor and hematologic	36519839	B lymphoblastic leukemia/lymphoma with hypodiploidy (Hypodiploid ALL) of ampulla of Vater	Condition
solid tumor and hematologic	36519855	Adenocarcinoma with cartilaginous and osseous metaplasia of other specified parts of female genital organs	Condition
solid tumor and hematologic	36519889	Acinar cell cystadenocarcinoma of vestibule of mouth	Condition
solid tumor and hematologic	36519904	Adenocarcinoma with squamous metaplasia of ventral surface of tongue, NOS	Condition
solid tumor and hematologic	36519905	Histiocytic sarcoma of kidney, NOS	Condition
solid tumor and hematologic	36519956	Carcinoma simplex of parotid gland	Condition
solid tumor and hematologic	36519971	Histiocytic sarcoma of ovary	Condition
solid tumor and hematologic	36519973	Plasmacytoma, NOS, of acoustic nerve	Condition
solid tumor and hematologic	36519989	Liposarcoma, well differentiated, NOS, of overlapping lesion of digestive system	Condition
solid tumor and hematologic	36519990	Superficial spreading adenocarcinoma of rectum, NOS	Condition
solid tumor and hematologic	36520020	Squamous cell carcinoma in situ with questionable stromal invasion of laryngeal cartilage	Condition
solid tumor and hematologic	36520022	Adenocarcinoma in situ, NOS, of glottis	Condition
solid tumor and hematologic	36520039	Malignant lymphoma, NOS, of vertebral column	Condition
solid tumor and hematologic	36520072	Extra-adrenal paraganglioma, NOS, of overlapping lesion of retroperitoneum and peritoneum	Condition
solid tumor and hematologic	36520074	Langerhans cell histiocytosis, disseminated of choroid	Condition
solid tumor and hematologic	36520088	Hodgkin lymphoma, nodular sclerosis, grade 1 of cloacogenic zone	Condition
solid tumor and hematologic	36520104	B lymphoblastic leukemia/lymphoma with t(9;22)(q34;q11.2); BCR-ABL1 of spinal cord	Condition
solid tumor and hematologic	36520121	Undifferentiated sarcoma of cloacogenic zone	Condition
solid tumor and hematologic	36520140	Plasmacytoma, NOS, of urachus	Condition
solid tumor and hematologic	36520141	Squamous cell carcinoma, keratinizing, NOS, of descending colon	Condition
solid tumor and hematologic	36520154	Marginal zone B-cell lymphoma, NOS, of anterior wall of bladder	Condition
solid tumor and hematologic	36520189	Pleomorphic liposarcoma of spermatic cord	Condition
solid tumor and hematologic	36520207	Papillary carcinoma, NOS, of round ligament	Condition
solid tumor and hematologic	36520222	B lymphoblastic leukemia/lymphoma with hypodiploidy (Hypodiploid ALL) of vulva, NOS	Condition
solid tumor and hematologic	36520239	Epithelial-myoepithelial carcinoma of overlapping lesions of oropharynx	Condition
solid tumor and hematologic	36520258	Squamous intraepithelial neoplasia, high grade of middle third of esophagus	Condition
solid tumor and hematologic	36520271	Systemic EBV positive T-cell lymphoproliferative disease of childhood of lower-outer quadrant of breast	Condition
solid tumor and hematologic	36520289	Epithelioid leiomyosarcoma of posterior mediastinum	Condition
solid tumor and hematologic	36520306	Marginal zone B-cell lymphoma, NOS, of peripheral nerves and autonomic nervous system of abdomen	Condition
solid tumor and hematologic	36520322	Adenocarcinoma in villous adenoma of other specified parts of pancreas	Condition
solid tumor and hematologic	36520323	Hemangioblastoma of acoustic nerve	Condition
solid tumor and hematologic	36520355	Lymphoplasmacytic lymphoma of greater curvature of stomach, NOS	Condition
solid tumor and hematologic	36520373	Mucinous adenocarcinoma of overlapping lesion of palate	Condition
solid tumor and hematologic	36520374	Follicular dendritic cell sarcoma of oropharynx, NOS	Condition
solid tumor and hematologic	36520375	Plasma cell myeloma of intrathoracic lymph nodes	Condition
solid tumor and hematologic	36520388	Myxofibrosarcoma of trachea	Condition
solid tumor and hematologic	36520405	Adenocarcinoma in situ in tubulovillous adenoma of branchial cleft	Condition
solid tumor and hematologic	36520408	Malignant tumor, small cell type of gallbladder	Condition
solid tumor and hematologic	36520423	Extra-adrenal paraganglioma, NOS, of peripheral nerves and autonomic nervous system of lower limb and hip	Condition
solid tumor and hematologic	36520424	B lymphoblastic leukemia/lymphoma with t(12;21)(p13;q22); TEL-AML1 (ETV6-RUNX1) of connective, Subcutaneous and other soft tissues of head, face, and neck	Condition
solid tumor and hematologic	36520455	Nodular melanoma of anal canal	Condition
solid tumor and hematologic	36520456	Epithelioid hemangioendothelioma, NOS, of main bronchus	Condition
solid tumor and hematologic	36520488	Follicular lymphoma, grade 3 of pancreatic duct	Condition
solid tumor and hematologic	36520505	Systemic EBV positive T-cell lymphoproliferative disease of childhood of olfactory nerve	Condition
solid tumor and hematologic	36520541	Dedifferentiated liposarcoma of overlapping lesion of connective, subcutaneous and other soft tissues	Condition
solid tumor and hematologic	36520558	T-cell/histiocyte rich large B-cell lymphoma of rectosigmoid junction	Condition
solid tumor and hematologic	36520572	Plasmacytoma, NOS, of intrahepatic bile duct	Condition
solid tumor and hematologic	36520573	Carcinoma, undifferentiated, NOS, of overlapping lesion of stomach	Condition
solid tumor and hematologic	36520575	Large cell carcinoma with rhabdoid phenotype of ascending colon	Condition
solid tumor and hematologic	36520590	Hodgkin sarcoma of central portion of breast	Condition
solid tumor and hematologic	36520609	Plasmacytoma, extramedullary of orbit, NOS	Condition
solid tumor and hematologic	36520622	Solid carcinoma, NOS, of fundus uteri	Condition
solid tumor and hematologic	36520623	Precursor T-cell lymphoblastic leukemia of overlapping lesion of other and unspecified parts of mouth	Condition
solid tumor and hematologic	36520625	Adenosquamous carcinoma of submandibular gland	Condition
solid tumor and hematologic	36520639	Gliosarcoma of acoustic nerve	Condition
solid tumor and hematologic	36520656	Adenocarcinoma with cartilaginous and osseous metaplasia of maxillary sinus	Condition
solid tumor and hematologic	36520706	B lymphoblastic leukemia/lymphoma with hyperdiploidy of connective, Subcutaneous and other soft tissues, NOS	Condition
solid tumor and hematologic	36520724	Bowen disease of hypopharyngeal aspect of aryepiglottic fold	Condition
solid tumor and hematologic	36520740	Malignant tumor, spindle cell type of branchial cleft	Condition
solid tumor and hematologic	36520741	Adenocarcinoma in situ in villous adenoma of retromolar area	Condition
solid tumor and hematologic	36520758	Hodgkin lymphoma, nodular sclerosis, NOS, of appendix	Condition
solid tumor and hematologic	36520776	Malignant peripheral nerve sheath tumor, NOS, of anterior mediastinum	Condition
solid tumor and hematologic	36520791	Cribriform carcinoma, NOS, of overlapping lesion of cervix uteri	Condition
solid tumor and hematologic	36520807	Scirrhous adenocarcinoma of medulla of adrenal gland	Condition
solid tumor and hematologic	36520824	Langerhans cell histiocytosis, disseminated of overlapping lesion of urinary organs	Condition
solid tumor and hematologic	36521308	Cloacogenic carcinoma of branchial cleft	Condition
solid tumor and hematologic	36521309	Follicular lymphoma, grade 2 of body of pancreas	Condition
solid tumor and hematologic	36521310	Angiomyosarcoma of pancreatic duct	Condition
solid tumor and hematologic	36521325	Adenocarcinoma with neuroendocrine differentiation of fundus uteri	Condition
solid tumor and hematologic	36521327	Apocrine adenocarcinoma of other specified parts of male genital organs	Condition
solid tumor and hematologic	36521344	B lymphoblastic leukemia/lymphoma with t(12;21)(p13;q22); TEL-AML1 (ETV6-RUNX1) of middle third of esophagus	Condition
solid tumor and hematologic	36521393	Ductal carcinoma in situ, solid type of submandibular gland	Condition
solid tumor and hematologic	36521394	B lymphoblastic leukemia/lymphoma with t(v;11q23); MLL rearranged of vulva, NOS	Condition
solid tumor and hematologic	36521425	Epithelioid sarcoma, NOS, of overlapping lesion of pancreas	Condition
solid tumor and hematologic	36521428	Adenocarcinoma in situ in villous adenoma of lower third of esophagus	Condition
solid tumor and hematologic	36521443	Fibroblastic reticular cell tumor of overlapping lesion of lip, oral cavity and pharynx	Condition
solid tumor and hematologic	36521474	Squamous cell carcinoma, microinvasive of epididymis	Condition
solid tumor and hematologic	36521475	Giant cell carcinoma of sphenoid sinus	Condition
solid tumor and hematologic	36521476	Pleomorphic carcinoma of thymus	Condition
solid tumor and hematologic	36521491	Verrucous carcinoma, NOS, of vallecula	Condition
solid tumor and hematologic	36521508	Glassy cell carcinoma of labium majus	Condition
solid tumor and hematologic	36521510	Verrucous carcinoma, NOS, of overlapping lesion of esophagus	Condition
solid tumor and hematologic	36521527	Pleomorphic carcinoma of oropharynx, NOS	Condition
solid tumor and hematologic	36521528	Basal cell adenocarcinoma of ethmoid sinus	Condition
solid tumor and hematologic	36521544	B lymphoblastic leukemia/lymphoma with t(9;22)(q34;q11.2); BCR-ABL1 of islets of Langerhans	Condition
solid tumor and hematologic	36521558	Follicular lymphoma, grade 1 of mandible	Condition
solid tumor and hematologic	36521559	Malignant Spitz tumor of middle third of esophagus	Condition
solid tumor and hematologic	36521561	Villous adenocarcinoma of anal canal	Condition
solid tumor and hematologic	36521576	Fibroblastic reticular cell tumor of small intestine, NOS	Condition
solid tumor and hematologic	36521592	B lymphoblastic leukemia/lymphoma with hyperdiploidy of spinal meninges	Condition
solid tumor and hematologic	36521608	Precursor T-cell lymphoblastic leukemia of uvula	Condition
solid tumor and hematologic	36521611	Langerhans cell histiocytosis, disseminated of prostate gland	Condition
solid tumor and hematologic	36521626	Mesonephroma, malignant of labium majus	Condition
solid tumor and hematologic	36521627	Langerhans cell sarcoma of anterior 2/3 of tongue, NOS	Condition
solid tumor and hematologic	36521642	Burkitt lymphoma, NOS, of peripheral nerves and autonomic nervous system of trunk, NOS	Condition
solid tumor and hematologic	36521658	Schneiderian carcinoma of tonsillar fossa	Condition
solid tumor and hematologic	36521660	Plasmablastic lymphoma of extrahepatic bile duct	Condition
solid tumor and hematologic	36521693	Adenocarcinoma with neuroendocrine differentiation of descending colon	Condition
solid tumor and hematologic	36521695	Infantile fibrosarcoma of bone, NOS	Condition
solid tumor and hematologic	36521708	B lymphoblastic leukemia/lymphoma, NOS, of nipple	Condition
solid tumor and hematologic	36521742	Epithelioid cell melanoma of middle ear	Condition
solid tumor and hematologic	36521759	Lymphoplasmacytic lymphoma of overlapping lesion of palate	Condition
solid tumor and hematologic	36521762	Epithelioma, malignant of fundus of stomach	Condition
solid tumor and hematologic	36521776	B lymphoblastic leukemia/lymphoma with t(1;19)(q23;p13.3); E2A-PBX1 (TCF3-PBX1) of waldeyer ring	Condition
solid tumor and hematologic	36521777	Leydig cell tumor of testis, NOS, of spermatic cord	Condition
solid tumor and hematologic	36521792	B lymphoblastic leukemia/lymphoma, NOS, of branchial cleft	Condition
solid tumor and hematologic	36521826	Undifferentiated sarcoma of overlapping lesion of breast	Condition
solid tumor and hematologic	36521828	Hodgkin lymphoma, NOS, of base of tongue, NOS	Condition
solid tumor and hematologic	36521845	Malignant teratoma, intermediate of peripheral nerves and autonomic nervous system of pelvis	Condition
solid tumor and hematologic	36521860	Mixed type rhabdomyosarcoma of main bronchus	Condition
solid tumor and hematologic	36521861	Malignant mastocytosis of anus, NOS	Condition
solid tumor and hematologic	36521862	Intravascular large B-cell lymphoma of occipital lobe	Condition
solid tumor and hematologic	36521876	Carcinoma, anaplastic, NOS, of nasopharynx, NOS	Condition
solid tumor and hematologic	36521877	Histiocytic sarcoma of short bones of lower limb and associated joints	Condition
solid tumor and hematologic	36521878	Marginal zone B-cell lymphoma, NOS, of overlapping lesion of larynx	Condition
solid tumor and hematologic	36521893	Malignant tumor, spindle cell type of overlapping lesion of penis	Condition
solid tumor and hematologic	36521895	Polygonal cell carcinoma of myometrium	Condition
solid tumor and hematologic	36521946	Malignant histiocytosis of cardia, NOS	Condition
solid tumor and hematologic	36521962	Lymphoepithelial carcinoma of uvula	Condition
solid tumor and hematologic	36522011	Plasmacytoma, extramedullary of myometrium	Condition
solid tumor and hematologic	36522045	Rhabdomyosarcoma, NOS, of intrahepatic bile duct	Condition
solid tumor and hematologic	36522062	Squamous cell carcinoma, large cell, nonkeratinizing, NOS, of hepatic flexure of colon	Condition
solid tumor and hematologic	36522076	Villous adenocarcinoma of submandibular gland	Condition
solid tumor and hematologic	36522093	Giant cell tumor of soft parts, NOS, of connective, Subcutaneous and other soft tissues of lower limb and hip	Condition
solid tumor and hematologic	36522096	Ewing sarcoma of peripheral nerves and autonomic nervous system of upper limb and shoulder	Condition
solid tumor and hematologic	36522112	Papillary adenocarcinoma, NOS, of pancreatic duct	Condition
solid tumor and hematologic	36522144	Pseudosarcomatous carcinoma of lateral wall of oropharynx	Condition
solid tumor and hematologic	36522145	Myoepithelial carcinoma of lower gum	Condition
solid tumor and hematologic	36522161	Follicular lymphoma, grade 3 of pelvic bones, sacrum, coccyx and associated joints	Condition
solid tumor and hematologic	36522163	Burkitt lymphoma, NOS, of mouth, NOS	Condition
solid tumor and hematologic	36522176	Anaplastic large cell lymphoma, T-cell and Null-cell type of retroperitoneum	Condition
solid tumor and hematologic	36522178	Goblet cell carcinoid of anal canal	Condition
solid tumor and hematologic	36522194	Adenocarcinoma in situ in adenomatous polyp of other specified parts of pancreas	Condition
solid tumor and hematologic	36522196	Follicular lymphoma, grade 1 of cauda equina	Condition
solid tumor and hematologic	36522212	Plasmablastic lymphoma of laryngeal cartilage	Condition
solid tumor and hematologic	36522228	Carcinosarcoma, NOS, of superior wall of nasopharynx	Condition
solid tumor and hematologic	36522229	Trophoblastic tumor, epithelioid of ovary	Condition
solid tumor and hematologic	36522230	Pleomorphic liposarcoma of lateral wall of oropharynx	Condition
solid tumor and hematologic	36522262	Carcinoma, undifferentiated, NOS, of ureter	Condition
solid tumor and hematologic	36522278	Verrucous carcinoma, NOS, of ureter	Condition
solid tumor and hematologic	36522279	Intravascular large B-cell lymphoma of middle ear	Condition
solid tumor and hematologic	36522280	Follicular lymphoma, grade 3 of fundus uteri	Condition
solid tumor and hematologic	36522312	Hodgkin lymphoma, nodular sclerosis, grade 1 of intra-abdominal lymph nodes	Condition
solid tumor and hematologic	36522328	Adenocarcinoma with neuroendocrine differentiation of major salivary gland, NOS	Condition
solid tumor and hematologic	36522330	Urothelial carcinoma, sarcomatoid of nasal cavity	Condition
solid tumor and hematologic	36522345	Sweat gland adenocarcinoma of penis, NOS	Condition
solid tumor and hematologic	36522346	Hodgkin lymphoma, nodular sclerosis, NOS, of lymph nodes of multiple regions	Condition
solid tumor and hematologic	36522347	Epithelioid cell melanoma of overlapping lesion of digestive system	Condition
solid tumor and hematologic	36522360	Sezary syndrome of paraurethral gland	Condition
solid tumor and hematologic	36522361	B lymphoblastic leukemia/lymphoma with hypodiploidy (Hypodiploid ALL) of lower-outer quadrant of breast	Condition
solid tumor and hematologic	36522363	Angiomyosarcoma of peripheral nerves and autonomic nervous system of abdomen	Condition
solid tumor and hematologic	36522378	Pineocytoma of temporal lobe	Condition
solid tumor and hematologic	36527707	Carcinofibroma of descending colon	Condition
solid tumor and hematologic	36527739	ALK positive large B-cell lymphoma of short bones of upper limb and associated joints	Condition
solid tumor and hematologic	36527748	Histiocytic sarcoma of small intestine, NOS	Condition
solid tumor and hematologic	36527755	Carcinoma with osteoclast-like giant cells of overlapping lesion of breast	Condition
solid tumor and hematologic	36527782	Desmoplastic small round cell tumor of extrahepatic bile duct	Condition
solid tumor and hematologic	36527796	B lymphoblastic leukemia/lymphoma with hyperdiploidy of intra-abdominal lymph nodes	Condition
solid tumor and hematologic	36527807	Plasmacytoma, extramedullary of dome of bladder	Condition
solid tumor and hematologic	36527848	Metaplastic carcinoma, NOS, of gallbladder	Condition
solid tumor and hematologic	36527855	Squamous cell carcinoma, NOS, of overlapping lesion of larynx	Condition
solid tumor and hematologic	36527864	Glassy cell carcinoma of gastric antrum	Condition
solid tumor and hematologic	36527882	T-cell/histiocyte rich large B-cell lymphoma of spleen	Condition
solid tumor and hematologic	36527891	Paraganglioma, NOS, of anterior wall of bladder	Condition
solid tumor and hematologic	36527916	Mesodermal mixed tumor of vulva, NOS	Condition
solid tumor and hematologic	36527921	Adenocarcinoma with neuroendocrine differentiation of central portion of breast	Condition
solid tumor and hematologic	36527923	Infantile fibrosarcoma of orbit, NOS	Condition
solid tumor and hematologic	36527932	Precursor cell lymphoblastic lymphoma, NOS, of urethra	Condition
solid tumor and hematologic	36527955	Precursor cell lymphoblastic lymphoma, NOS, of overlapping lesion of larynx	Condition
solid tumor and hematologic	36527957	Meningeal sarcomatosis of cerebral meninges	Condition
solid tumor and hematologic	36527989	Sezary syndrome of cauda equina	Condition
solid tumor and hematologic	36528005	Mixed liposarcoma of hepatic flexure of colon	Condition
solid tumor and hematologic	36528023	Hodgkin lymphoma, nodular sclerosis, cellular phase of bone, NOS	Condition
solid tumor and hematologic	36528032	Langerhans cell sarcoma of ciliary body	Condition
solid tumor and hematologic	36528048	Follicular lymphoma, NOS, of anterior surface of epiglottis	Condition
solid tumor and hematologic	36528050	T-cell large granular lymphocytic leukemia of parietal lobe	Condition
solid tumor and hematologic	36528080	Squamous cell carcinoma in situ, NOS, of tail of pancreas	Condition
solid tumor and hematologic	36528100	B lymphoblastic leukemia/lymphoma with t(12;21)(p13;q22); TEL-AML1 (ETV6-RUNX1) of lower third of esophagus	Condition
solid tumor and hematologic	36528123	Lymphoplasmacytic lymphoma of tonsillar fossa	Condition
solid tumor and hematologic	36528157	Precursor T-cell lymphoblastic leukemia of overlapping lesion of hypopharynx	Condition
solid tumor and hematologic	36528175	Meningeal melanocytoma of optic nerve	Condition
solid tumor and hematologic	36528182	Embryonal rhabdomyosarcoma, NOS, of lateral wall of bladder	Condition
solid tumor and hematologic	36528189	Sezary syndrome of overlapping lesion of eye and adnexa	Condition
solid tumor and hematologic	36528198	Squamous cell carcinoma with horn formation of mucosa of lip, NOS	Condition
solid tumor and hematologic	36528200	Polygonal cell carcinoma of ovary	Condition
solid tumor and hematologic	36528209	Infiltrating duct carcinoma, NOS, of overlapping lesion of major salivary glands	Condition
solid tumor and hematologic	36528225	Liposarcoma, NOS, of postcricoid region	Condition
solid tumor and hematologic	36528230	Squamous cell carcinoma in situ, NOS, of branchial cleft	Condition
solid tumor and hematologic	36528239	Transitional cell carcinoma, NOS, of eye, NOS	Condition
solid tumor and hematologic	36528282	Infiltrating duct carcinoma, NOS, of posterior wall of oropharynx	Condition
solid tumor and hematologic	36528314	Burkitt lymphoma, NOS, of anus, NOS	Condition
solid tumor and hematologic	36528323	T-cell/histiocyte rich large B-cell lymphoma of bladder neck	Condition
solid tumor and hematologic	36528334	Sezary syndrome of overlapping lesion of stomach	Condition
solid tumor and hematologic	36528339	Adenoid cystic carcinoma of breast, NOS	Condition
solid tumor and hematologic	36528341	Plasmablastic lymphoma of pelvic bones, sacrum, coccyx and associated joints	Condition
solid tumor and hematologic	36528350	Follicular lymphoma, grade 1 of sphenoid sinus	Condition
solid tumor and hematologic	36528357	B lymphoblastic leukemia/lymphoma with t(9;22)(q34;q11.2); BCR-ABL1 of overlapping lesion of other and unspecified parts of mouth	Condition
solid tumor and hematologic	36528425	Follicular dendritic cell sarcoma of overlapping lesion of eye and adnexa	Condition
solid tumor and hematologic	36528432	Papillary squamous cell carcinoma, non-invasive of islets of Langerhans	Condition
solid tumor and hematologic	36528434	ALK positive large B-cell lymphoma of middle ear	Condition
solid tumor and hematologic	36528448	B lymphoblastic leukemia/lymphoma with t(v;11q23); MLL rearranged of prostate gland	Condition
solid tumor and hematologic	36528459	Fibroblastic reticular cell tumor of cerebral meninges	Condition
solid tumor and hematologic	36528464	Squamous cell carcinoma, microinvasive of middle ear	Condition
solid tumor and hematologic	36528475	Malignant lymphoma, NOS, of soft palate, NOS	Condition
solid tumor and hematologic	36528484	Adenocarcinoma in situ, NOS, of aortic body and other paraganglia	Condition
solid tumor and hematologic	36528500	B lymphoblastic leukemia/lymphoma with t(12;21)(p13;q22); TEL-AML1 (ETV6-RUNX1) of overlapping lesion of small intestine	Condition
solid tumor and hematologic	36528507	Hodgkin lymphoma, lymphocyte depletion, NOS, of upper-outer quadrant of breast	Condition
solid tumor and hematologic	36528525	Neuroendocrine carcinoma, NOS, of meckel diverticulum	Condition
solid tumor and hematologic	36528541	Malignant teratoma, undifferentiated of connective, Subcutaneous and other soft tissues of trunk, NOS	Condition
solid tumor and hematologic	36528543	Hodgkin lymphoma, nodular sclerosis, grade 1 of bladder, NOS	Condition
solid tumor and hematologic	36528548	Langerhans cell sarcoma of overlapping lesion of tongue	Condition
solid tumor and hematologic	36528550	Carcinoma, undifferentiated, NOS, of liver	Condition
solid tumor and hematologic	36528566	Follicular lymphoma, NOS, of anterior floor of mouth	Condition
solid tumor and hematologic	36528573	Small cell sarcoma of cloacogenic zone	Condition
solid tumor and hematologic	36528575	Myeloid sarcoma of meninges, NOS	Condition
solid tumor and hematologic	36528591	Malignant tumor, spindle cell type of axillary tail of breast	Condition
solid tumor and hematologic	36528600	Malignant lymphoma, large B-cell, diffuse, immunoblastic, NOS, of overlapping lesion of urinary organs	Condition
solid tumor and hematologic	36528657	Squamous cell carcinoma in situ, NOS, of overlapping lesion of lip	Condition
solid tumor and hematologic	36528677	Plasmablastic lymphoma of frontal sinus	Condition
solid tumor and hematologic	36528684	Acinar cell cystadenocarcinoma of upper-inner quadrant of breast	Condition
solid tumor and hematologic	36528702	Squamous cell carcinoma, clear cell type of oropharynx, NOS	Condition
solid tumor and hematologic	36528716	Malignant fibrous histiocytoma of labium majus	Condition
solid tumor and hematologic	36528723	Squamous cell carcinoma, NOS, of mucosa of lip, NOS	Condition
solid tumor and hematologic	36528732	Precursor cell lymphoblastic lymphoma, NOS, of gastrointestinal tract, NOS	Condition
solid tumor and hematologic	36528741	Malignant melanoma, regressing of cornea, NOS	Condition
solid tumor and hematologic	36528750	Malignant tumor, clear cell type of overlapping lesions of oropharynx	Condition
solid tumor and hematologic	36528757	Medullary carcinoma, NOS, of myometrium	Condition
solid tumor and hematologic	36528775	Epithelioid leiomyosarcoma of epididymis	Condition
solid tumor and hematologic	36528793	Large cell carcinoma with rhabdoid phenotype of round ligament	Condition
solid tumor and hematologic	36528807	Spindle cell sarcoma of paraurethral gland	Condition
solid tumor and hematologic	36528816	Epithelioid leiomyosarcoma of peripheral nerves and autonomic nervous system of thorax	Condition
solid tumor and hematologic	36528832	Malignant tumor, clear cell type of trigone of bladder	Condition
solid tumor and hematologic	36528875	Epithelioid sarcoma, NOS, of lateral wall of bladder	Condition
solid tumor and hematologic	36528882	T-cell large granular lymphocytic leukemia of overlapping lesion of female genital organs	Condition
solid tumor and hematologic	36528884	Epithelioid leiomyosarcoma of round ligament	Condition
solid tumor and hematologic	36528893	Hodgkin lymphoma, nodular sclerosis, cellular phase of spleen	Condition
solid tumor and hematologic	36528902	Hodgkin lymphoma, lymphocyte depletion, NOS, of hypopharynx, NOS	Condition
solid tumor and hematologic	36526936	Lymphoplasmacytic lymphoma of urachus	Condition
solid tumor and hematologic	36526938	Superficial spreading adenocarcinoma of fundus uteri	Condition
solid tumor and hematologic	36526952	Papillary squamous cell carcinoma of major salivary gland, NOS	Condition
solid tumor and hematologic	36526970	Hodgkin sarcoma of ampulla of Vater	Condition
solid tumor and hematologic	36526977	Teratoid medulloepithelioma, NOS, of pituitary gland	Condition
solid tumor and hematologic	36526979	Mixed type rhabdomyosarcoma of ampulla of Vater	Condition
solid tumor and hematologic	36526988	Hodgkin lymphoma, lymphocyte depletion, diffuse fibrosis of gastric antrum	Condition
solid tumor and hematologic	36526997	Apocrine adenocarcinoma of scrotum, NOS	Condition
solid tumor and hematologic	36527011	Adenosquamous carcinoma of mucosa of lower lip	Condition
solid tumor and hematologic	36527022	Malignant tumor, spindle cell type of adrenal gland, NOS	Condition
solid tumor and hematologic	36527027	Malignant lymphoma, non-Hodgkin, NOS, of long bones of lower limb and associated joints	Condition
solid tumor and hematologic	36527036	Polygonal cell carcinoma of upper respiratory tract, NOS	Condition
solid tumor and hematologic	36527047	Diffuse large B-cell lymphoma, NOS, of external ear	Condition
solid tumor and hematologic	36527052	Micronodular thymoma with lymphoid stroma of overlapping lesion of lung	Condition
solid tumor and hematologic	36527095	Malignant tumor, clear cell type of ureteric orifice	Condition
solid tumor and hematologic	36527106	Adenocarcinoma with apocrine metaplasia of female genital tract, NOS	Condition
solid tumor and hematologic	36527120	Superficial spreading adenocarcinoma of gallbladder	Condition
solid tumor and hematologic	36527136	B lymphoblastic leukemia/lymphoma with t(5;14)(q31;q32); IL3-IGH of overlapping lesion of eye and adnexa	Condition
solid tumor and hematologic	36527154	T-cell/histiocyte rich large B-cell lymphoma of lower gum	Condition
solid tumor and hematologic	36527170	B lymphoblastic leukemia/lymphoma with hypodiploidy (Hypodiploid ALL) of sublingual gland	Condition
solid tumor and hematologic	36527181	Angioimmunoblastic T-cell lymphoma of other specified parts of female genital organs	Condition
solid tumor and hematologic	36527195	Carcinoma ex pleomorphic adenoma of border of tongue	Condition
solid tumor and hematologic	36527206	Serous carcinoma, NOS, of parametrium	Condition
solid tumor and hematologic	36527211	Neuroepithelioma, NOS, of medulla of adrenal gland	Condition
solid tumor and hematologic	36527213	Basaloid carcinoma of prepuce	Condition
solid tumor and hematologic	36527247	Astrocytoma, NOS, of acoustic nerve	Condition
solid tumor and hematologic	36527256	Adenocarcinoma with spindle cell metaplasia of overlapping lesion of vulva	Condition
solid tumor and hematologic	36527263	Endometrioid adenocarcinoma, secretory variant of isthmus uteri	Condition
solid tumor and hematologic	36527272	Histiocytic sarcoma of uterus, NOS	Condition
solid tumor and hematologic	36527281	Myosarcoma of cecum	Condition
solid tumor and hematologic	36527288	Follicular lymphoma, grade 2 of cornea, NOS	Condition
solid tumor and hematologic	36527297	Giant cell sarcoma of connective, Subcutaneous and other soft tissues of head, face, and neck	Condition
solid tumor and hematologic	36527306	Giant cell sarcoma of spermatic cord	Condition
solid tumor and hematologic	36527336	Adenosquamous carcinoma of accessory sinus, NOS	Condition
solid tumor and hematologic	36527354	Spindle cell rhabdomyosarcoma of posterior mediastinum	Condition
solid tumor and hematologic	36527365	Anaplastic large cell lymphoma, T-cell and Null-cell type of middle ear	Condition
solid tumor and hematologic	36527379	Giant cell tumor of bone, NOS, of rib, sternum, clavicle and associated joints	Condition
solid tumor and hematologic	36527390	Hodgkin lymphoma, lymphocyte depletion, diffuse fibrosis of nipple	Condition
solid tumor and hematologic	36527397	Neuroblastoma, NOS, of prostate gland	Condition
solid tumor and hematologic	36527404	Myofibroblastic tumor, NOS, of overlapping lesion of connective, subcutaneous and other soft tissues	Condition
solid tumor and hematologic	36527413	Squamous cell carcinoma in situ, NOS, of lower-inner quadrant of breast	Condition
solid tumor and hematologic	36527420	Basaloid carcinoma of paraurethral gland	Condition
solid tumor and hematologic	36527422	B lymphoblastic leukemia/lymphoma with hyperdiploidy of overlapping lesion of retroperitoneum and peritoneum	Condition
solid tumor and hematologic	36527440	Adenocarcinoma in situ, NOS, of overlapping lesion of hypopharynx	Condition
solid tumor and hematologic	36527454	Clear cell chondrosarcoma of peripheral nerves and autonomic nervous system of upper limb and shoulder	Condition
solid tumor and hematologic	36527465	Malignant tumor, clear cell type of anterior floor of mouth	Condition
solid tumor and hematologic	36527488	B lymphoblastic leukemia/lymphoma with t(5;14)(q31;q32); IL3-IGH of vertebral column	Condition
solid tumor and hematologic	36527504	Hodgkin lymphoma, nodular sclerosis, grade 1 of connective, Subcutaneous and other soft tissues of pelvis	Condition
solid tumor and hematologic	36527506	Myeloproliferative neoplasm, unclassifiable of lower third of esophagus	Condition
solid tumor and hematologic	36527515	Spindle cell melanoma, NOS, of overlapping lesions of oropharynx	Condition
solid tumor and hematologic	36527531	Small cell sarcoma of short bones of upper limb and associated joints	Condition
solid tumor and hematologic	36527547	Pleomorphic rhabdomyosarcoma, adult type of specified parts of peritoneum	Condition
solid tumor and hematologic	36527572	Fascial fibrosarcoma of lung, NOS	Condition
solid tumor and hematologic	36527588	Mucosal lentiginous melanoma of lacrimal gland	Condition
solid tumor and hematologic	36527595	Langerhans cell sarcoma of gum, NOS	Condition
solid tumor and hematologic	36527606	Giant cell carcinoma of lateral wall of bladder	Condition
solid tumor and hematologic	36527613	Hodgkin lymphoma, lymphocyte-rich of pylorus	Condition
solid tumor and hematologic	36527624	Desmoplastic small round cell tumor of vertebral column	Condition
solid tumor and hematologic	36527640	Giant cell carcinoma of pylorus	Condition
solid tumor and hematologic	36527672	Adenocarcinoma in situ, NOS, of pylorus	Condition
solid tumor and hematologic	36527674	B lymphoblastic leukemia/lymphoma with hypodiploidy (Hypodiploid ALL) of connective, Subcutaneous and other soft tissues of lower limb and hip	Condition
solid tumor and hematologic	36527679	Intravascular large B-cell lymphoma of tongue, NOS	Condition
solid tumor and hematologic	36527688	Hodgkin lymphoma, nodular lymphocyte predominant of reticuloendothelial system, NOS	Condition
solid tumor and hematologic	36527699	Squamous cell carcinoma, spindle cell of abdominal esophagus	Condition
solid tumor and hematologic	36527724	Hodgkin lymphoma, nodular sclerosis, grade 1 of peritoneum, NOS	Condition
solid tumor and hematologic	36527731	Adenocarcinoma, NOS, of lateral floor of mouth	Condition
solid tumor and hematologic	36527738	Myosarcoma of posterior wall of bladder	Condition
solid tumor and hematologic	36527754	Histiocytic sarcoma of testis, NOS	Condition
solid tumor and hematologic	36527772	T-cell large granular lymphocytic leukemia of bladder neck	Condition
solid tumor and hematologic	36527779	Myoepithelial carcinoma of rectosigmoid junction	Condition
solid tumor and hematologic	36527788	Squamous cell carcinoma, small cell, nonkeratinizing of other specified parts of male genital organs	Condition
solid tumor and hematologic	36527790	Interdigitating dendritic cell sarcoma of overlapping lesion of accessory sinuses	Condition
solid tumor and hematologic	36527804	Desmoplastic small round cell tumor of cerebellum, NOS	Condition
solid tumor and hematologic	36527813	Urothelial carcinoma, sarcomatoid of hypopharynx, NOS	Condition
solid tumor and hematologic	36527831	Fibroblastic reticular cell tumor of major salivary gland, NOS	Condition
solid tumor and hematologic	36527833	Ductal carcinoma in situ, solid type of overlapping lesion of colon	Condition
solid tumor and hematologic	36527858	Spongioneuroblastoma of sphenoid sinus	Condition
solid tumor and hematologic	36527899	Mixed type rhabdomyosarcoma of conjunctiva	Condition
solid tumor and hematologic	36527922	Malignant lymphoma, large B-cell, diffuse, immunoblastic, NOS, of anterior mediastinum	Condition
solid tumor and hematologic	36527949	Squamous cell carcinoma in situ, NOS, of round ligament	Condition
solid tumor and hematologic	36527988	Fibroblastic reticular cell tumor of optic nerve	Condition
solid tumor and hematologic	36528013	Malignant Spitz tumor of anterior wall of nasopharynx	Condition
solid tumor and hematologic	36528024	B lymphoblastic leukemia/lymphoma with hyperdiploidy of uterus, NOS	Condition
solid tumor and hematologic	36528038	Askin tumor of overlapping lesion of bones, joints and articular cartilage of limbs	Condition
solid tumor and hematologic	36528934	Giant cell and spindle cell carcinoma of oropharynx, NOS	Condition
solid tumor and hematologic	36528950	Round cell liposarcoma of renal pelvis	Condition
solid tumor and hematologic	36528959	Mullerian mixed tumor of overlapping lesion of retroperitoneum and peritoneum	Condition
solid tumor and hematologic	36528984	Synovial sarcoma, NOS, of abdominal esophagus	Condition
solid tumor and hematologic	36529002	Polymorphous adenocarcinoma of tonsillar fossa	Condition
solid tumor and hematologic	36529025	Hodgkin lymphoma, mixed cellularity, NOS, of vulva, NOS	Condition
solid tumor and hematologic	36529027	Interdigitating dendritic cell sarcoma of cerebellum, NOS	Condition
solid tumor and hematologic	36529036	B lymphoblastic leukemia/lymphoma, NOS, of peripheral nerves and autonomic nervous system of abdomen	Condition
solid tumor and hematologic	36529043	Angiomyosarcoma of head of pancreas	Condition
solid tumor and hematologic	36529050	Mature T-cell lymphoma, NOS, of myometrium	Condition
solid tumor and hematologic	36529061	Systemic EBV positive T-cell lymphoproliferative disease of childhood of overlapping lesion of eye and adnexa	Condition
solid tumor and hematologic	36529084	Malignant mastocytosis of overlapping lesion of tongue	Condition
solid tumor and hematologic	36529091	B lymphoblastic leukemia/lymphoma with t(5;14)(q31;q32); IL3-IGH of endometrium	Condition
solid tumor and hematologic	36529093	Plasmacytoma, NOS, of ampulla of Vater	Condition
solid tumor and hematologic	36529125	Round cell liposarcoma of breast, NOS	Condition
solid tumor and hematologic	36529141	Composite Hodgkin and non-Hodgkin lymphoma of undescended testis	Condition
solid tumor and hematologic	36529159	Adenocarcinoma, NOS, of overlapping lesion of corpus uteri	Condition
solid tumor and hematologic	36529161	Precursor cell lymphoblastic lymphoma, NOS, of head of pancreas	Condition
solid tumor and hematologic	36529193	Teratoid medulloepithelioma, NOS, of retroperitoneum	Condition
solid tumor and hematologic	36529211	Mast cell sarcoma of overlapping lesion of pancreas	Condition
solid tumor and hematologic	36529227	Adenocarcinoma with squamous metaplasia of ill-defined sites within respiratory system	Condition
solid tumor and hematologic	36529243	T-cell large granular lymphocytic leukemia of overlapping lesion of bones, joints and articular cartilage	Condition
solid tumor and hematologic	36529252	Giant cell and spindle cell carcinoma of middle third of esophagus	Condition
solid tumor and hematologic	36529259	Hodgkin lymphoma, lymphocyte-rich of conjunctiva	Condition
solid tumor and hematologic	36529261	T-cell/histiocyte rich large B-cell lymphoma of vertebral column	Condition
solid tumor and hematologic	36529268	Squamous cell carcinoma in situ with questionable stromal invasion of overlapping lesion of accessory sinuses	Condition
solid tumor and hematologic	36529270	Solitary fibrous tumor, malignant of parametrium	Condition
solid tumor and hematologic	36529275	Synovial sarcoma, biphasic of intestinal tract, NOS	Condition
solid tumor and hematologic	36529293	Hodgkin lymphoma, mixed cellularity, NOS, of anterior surface of epiglottis	Condition
solid tumor and hematologic	36529295	Large cell carcinoma with rhabdoid phenotype of overlapping lesion of palate	Condition
solid tumor and hematologic	36529320	Ectomesenchymoma of prostate gland	Condition
solid tumor and hematologic	36529325	Tubular adenocarcinoma of ureter	Condition
solid tumor and hematologic	36529375	Medulloepithelioma, NOS, of connective, Subcutaneous and other soft tissues of pelvis	Condition
solid tumor and hematologic	36529384	Follicular lymphoma, grade 1 of oropharynx, NOS	Condition
solid tumor and hematologic	36529395	Hodgkin lymphoma, nodular sclerosis, grade 2 of upper lobe, lung	Condition
solid tumor and hematologic	36529436	Melanoma in situ of overlapping lesion of eye and adnexa	Condition
solid tumor and hematologic	36529443	Histiocytic sarcoma of retromolar area	Condition
solid tumor and hematologic	36529461	Mediastinal large B-cell lymphoma of heart	Condition
solid tumor and hematologic	36529468	Angioimmunoblastic T-cell lymphoma of anterior mediastinum	Condition
solid tumor and hematologic	36529477	Follicular dendritic cell sarcoma of lower gum	Condition
solid tumor and hematologic	36529484	Transitional cell carcinoma, NOS, of posterior wall of nasopharynx	Condition
solid tumor and hematologic	36529495	Alveolar rhabdomyosarcoma of intestinal tract, NOS	Condition
solid tumor and hematologic	36529511	Kaposi sarcoma of overlapping lesion of tongue	Condition
solid tumor and hematologic	36529527	Primary cutaneous follicle center lymphoma of vulva, NOS	Condition
solid tumor and hematologic	36529552	Fibroblastic reticular cell tumor of cervical esophagus	Condition
solid tumor and hematologic	36529570	Teratoma with malignant transformation of overlapping lesion of male genital organs	Condition
solid tumor and hematologic	36529584	Duct carcinoma, desmoplastic type of islets of Langerhans	Condition
solid tumor and hematologic	36529604	Hodgkin lymphoma, nodular sclerosis, NOS, of overlapping lesion of tongue	Condition
solid tumor and hematologic	36529611	ALK positive large B-cell lymphoma of upper lobe, lung	Condition
solid tumor and hematologic	36529645	Spindle cell sarcoma of lesser curvature of stomach, NOS	Condition
solid tumor and hematologic	36529670	Hodgkin sarcoma of overlapping lesion of corpus uteri	Condition
solid tumor and hematologic	36529684	Papillary squamous cell carcinoma, non-invasive of mouth, NOS	Condition
solid tumor and hematologic	36529693	Mucoepidermoid carcinoma of subglottis	Condition
solid tumor and hematologic	36529702	Cribriform carcinoma in situ of middle ear	Condition
solid tumor and hematologic	36529704	Infiltrating ductular carcinoma of islets of Langerhans	Condition
solid tumor and hematologic	36529713	B-cell chronic lymphocytic leukemia/small lymphocytic lymphoma of uterus, NOS	Condition
solid tumor and hematologic	36529718	Pleomorphic carcinoma of prepuce	Condition
solid tumor and hematologic	36529720	Epithelioid sarcoma, NOS, of labium majus	Condition
solid tumor and hematologic	36529727	Precursor T-cell lymphoblastic leukemia of central portion of breast	Condition
solid tumor and hematologic	36529738	Fibrosarcoma, NOS, of urinary system, NOS	Condition
solid tumor and hematologic	36529743	B lymphoblastic leukemia/lymphoma with t(5;14)(q31;q32); IL3-IGH of overlapping lesion of breast	Condition
solid tumor and hematologic	36529745	Fascial fibrosarcoma of overlapping lesion of hypopharynx	Condition
solid tumor and hematologic	36529761	Pleomorphic rhabdomyosarcoma, adult type of overlapping lesion of cervix uteri	Condition
solid tumor and hematologic	36529763	Metatypical carcinoma of vulva, NOS	Condition
solid tumor and hematologic	36529768	Clear cell adenocarcinoma, NOS, of lower-inner quadrant of breast	Condition
solid tumor and hematologic	36529777	Sarcoma, NOS, of colon, NOS	Condition
solid tumor and hematologic	36529795	Basal cell adenocarcinoma of overlapping lesion of tongue	Condition
solid tumor and hematologic	36529802	Adenocarcinoma in situ in villous adenoma of overlapping lesion of cervix uteri	Condition
solid tumor and hematologic	36529813	Follicular dendritic cell sarcoma of parotid gland	Condition
solid tumor and hematologic	36529820	Myxoid liposarcoma of long bones of upper limb, scapula and associated joints	Condition
solid tumor and hematologic	36529829	Myeloid sarcoma of anterior 2/3 of tongue, NOS	Condition
solid tumor and hematologic	36529836	ALK positive large B-cell lymphoma of floor of mouth, NOS	Condition
solid tumor and hematologic	36529843	Hodgkin lymphoma, nodular sclerosis, grade 2 of rib, sternum, clavicle and associated joints	Condition
solid tumor and hematologic	36529861	Hodgkin lymphoma, nodular sclerosis, grade 1 of appendix	Condition
solid tumor and hematologic	36529888	Fascial fibrosarcoma of meckel diverticulum	Condition
solid tumor and hematologic	36529893	Polymorphous adenocarcinoma of anterior floor of mouth	Condition
solid tumor and hematologic	36529911	Large cell carcinoma with rhabdoid phenotype of overlapping lesion of respiratory system and intrathoracic organs	Condition
solid tumor and hematologic	36529913	Intravascular large B-cell lymphoma of bone marrow	Condition
solid tumor and hematologic	36529922	Sarcoma, NOS, of overlapping lesion of heart, mediastinum and pleura	Condition
solid tumor and hematologic	36529927	Dedifferentiated liposarcoma of external ear	Condition
solid tumor and hematologic	36529936	Atypical choroid plexus papilloma of frontal lobe	Condition
solid tumor and hematologic	36529938	Mixed cell adenocarcinoma of lung, NOS	Condition
solid tumor and hematologic	36529954	B lymphoblastic leukemia/lymphoma with hypodiploidy (Hypodiploid ALL) of upper lobe, lung	Condition
solid tumor and hematologic	36529963	Medullary carcinoma with lymphoid stroma of breast, NOS	Condition
solid tumor and hematologic	36529972	Neuroendocrine carcinoma, NOS, of laryngeal cartilage	Condition
solid tumor and hematologic	36521655	Follicular lymphoma, grade 2 of parametrium	Condition
solid tumor and hematologic	36521662	Histiocytic sarcoma of occipital lobe	Condition
solid tumor and hematologic	36521673	Paraganglioma, NOS, of peripheral nerves and autonomic nervous system of pelvis	Condition
solid tumor and hematologic	36521696	B lymphoblastic leukemia/lymphoma with t(5;14)(q31;q32); IL3-IGH of overlapping lesion of brain	Condition
solid tumor and hematologic	36521705	Adenocarcinoma in tubulovillous adenoma of overlapping lesion of larynx	Condition
solid tumor and hematologic	36521714	Embryonal rhabdomyosarcoma, NOS, of prepuce	Condition
solid tumor and hematologic	36521723	Malignant lymphoma, mixed small and large cell, diffuse of frontal lobe	Condition
solid tumor and hematologic	36521730	Papillary urothelial carcinoma of uterus, NOS	Condition
solid tumor and hematologic	36521764	Medullary carcinoma, NOS, of body of stomach	Condition
solid tumor and hematologic	36521766	Fibroblastic reticular cell tumor of overlapping lesion of pancreas	Condition
solid tumor and hematologic	36521771	Hodgkin lymphoma, nodular lymphocyte predominant of overlapping lesion of digestive system	Condition
solid tumor and hematologic	36521780	Polygonal cell carcinoma of external lower lip	Condition
solid tumor and hematologic	36521807	Hodgkin lymphoma, mixed cellularity, NOS, of labium majus	Condition
solid tumor and hematologic	36521821	Follicular dendritic cell sarcoma of lymph nodes of multiple regions	Condition
solid tumor and hematologic	36521823	HHV8 positive diffuse large B-cell lymphoma of descended testis	Condition
solid tumor and hematologic	36521830	Adenocarcinoid tumor of tail of pancreas	Condition
solid tumor and hematologic	36521839	Carcinoma with osteoclast-like giant cells of pylorus	Condition
solid tumor and hematologic	36521866	Malignant tumor, small cell type of overlapping lesion of respiratory system and intrathoracic organs	Condition
solid tumor and hematologic	36521889	Papillary urothelial carcinoma, non-invasive of paraurethral gland	Condition
solid tumor and hematologic	36521898	Follicular lymphoma, grade 1 of renal pelvis	Condition
solid tumor and hematologic	36521941	Adenocarcinoma with mixed subtypes of fundus uteri	Condition
solid tumor and hematologic	36521948	Adenocarcinoma in situ in villous adenoma of prepuce	Condition
solid tumor and hematologic	36521955	Giant cell fibroblastoma of skin of other and unspecified parts of face	Condition
solid tumor and hematologic	36521957	Squamous cell carcinoma, spindle cell of vulva, NOS	Condition
solid tumor and hematologic	36521973	Carcinofibroma of sigmoid colon	Condition
solid tumor and hematologic	36521982	Spindle cell melanoma, NOS, of overlapping lesion of floor of mouth	Condition
solid tumor and hematologic	36522014	Signet ring cell carcinoma of overlapping lesion of stomach	Condition
solid tumor and hematologic	36522023	Pleomorphic liposarcoma of urethra	Condition
solid tumor and hematologic	36522025	Myeloproliferative neoplasm, unclassifiable of hard palate	Condition
solid tumor and hematologic	36522030	Malignant melanoma, NOS, of branchial cleft	Condition
solid tumor and hematologic	36522032	Ductal carcinoma in situ, solid type of axillary tail of breast	Condition
solid tumor and hematologic	36522057	Malignant tumor, clear cell type of tongue, NOS	Condition
solid tumor and hematologic	36522073	Systemic EBV positive T-cell lymphoproliferative disease of childhood of anterior surface of epiglottis	Condition
solid tumor and hematologic	36522075	Myofibroblastic tumor, NOS, of overlapping lesion of accessory sinuses	Condition
solid tumor and hematologic	36522100	Mucin-producing adenocarcinoma of ileum	Condition
solid tumor and hematologic	36522123	B-cell chronic lymphocytic leukemia/small lymphocytic lymphoma of gum, NOS	Condition
solid tumor and hematologic	36522130	Malignant histiocytosis of body of stomach	Condition
solid tumor and hematologic	36522134	Follicular lymphoma, grade 1 of cerebrum	Condition
solid tumor and hematologic	36522148	Hodgkin sarcoma of rib, sternum, clavicle and associated joints	Condition
solid tumor and hematologic	36522189	Mucinous carcinoma, gastric type of fallopian tube	Condition
solid tumor and hematologic	36522198	Follicular lymphoma, grade 2 of heart	Condition
solid tumor and hematologic	36522200	B lymphoblastic leukemia/lymphoma with t(9;22)(q34;q11.2); BCR-ABL1 of upper third of esophagus	Condition
solid tumor and hematologic	36522207	Hodgkin lymphoma, nodular sclerosis, NOS, of overlapping lesion of other and unspecified parts of mouth	Condition
solid tumor and hematologic	36522209	Ductal carcinoma in situ, solid type of colon, NOS	Condition
solid tumor and hematologic	36522241	Mature T-cell lymphoma, NOS, of retroperitoneum	Condition
solid tumor and hematologic	36522259	Polymorphous adenocarcinoma of waldeyer ring	Condition
solid tumor and hematologic	36522275	Schneiderian carcinoma of hypopharyngeal aspect of aryepiglottic fold	Condition
solid tumor and hematologic	36522300	Papillary carcinoma, NOS, of middle lobe, lung	Condition
solid tumor and hematologic	36522307	Hodgkin lymphoma, nodular sclerosis, cellular phase of overlapping lesion of pancreas	Condition
solid tumor and hematologic	36522314	Hodgkin lymphoma, lymphocyte depletion, NOS, of hepatic flexure of colon	Condition
solid tumor and hematologic	36522323	Superficial spreading adenocarcinoma of cardia, NOS	Condition
solid tumor and hematologic	36522325	NK/T-cell lymphoma, nasal and nasal type of cornea, NOS	Condition
solid tumor and hematologic	36522334	Plasmacytoma, extramedullary of thymus	Condition
solid tumor and hematologic	36522348	Adenocarcinoma in situ, NOS, of extrahepatic bile duct	Condition
solid tumor and hematologic	36522357	Fibroblastic reticular cell tumor of liver	Condition
solid tumor and hematologic	36522373	Malignant teratoma, undifferentiated of posterior mediastinum	Condition
solid tumor and hematologic	36522375	B lymphoblastic leukemia/lymphoma with t(9;22)(q34;q11.2); BCR-ABL1 of overlapping lesion of retroperitoneum and peritoneum	Condition
solid tumor and hematologic	36522382	Glassy cell carcinoma of upper-outer quadrant of breast	Condition
solid tumor and hematologic	36522384	Mucin-producing adenocarcinoma of anterior 2/3 of tongue, NOS	Condition
solid tumor and hematologic	36522391	Cutaneous T-cell lymphoma, NOS, of overlapping lesion of penis	Condition
solid tumor and hematologic	36522393	Squamous cell carcinoma, microinvasive of overlapping lesion of lip, oral cavity and pharynx	Condition
solid tumor and hematologic	36522432	Anaplastic large cell lymphoma, T-cell and Null-cell type of uterus, NOS	Condition
solid tumor and hematologic	36522466	Mucoepidermoid carcinoma of sphenoid sinus	Condition
solid tumor and hematologic	36522473	B lymphoblastic leukemia/lymphoma with t(v;11q23); MLL rearranged of cauda equina	Condition
solid tumor and hematologic	36522482	Malignant lymphoma, large B-cell, diffuse, immunoblastic, NOS, of overlapping lesion of bones, joints and articular cartilage of limbs	Condition
solid tumor and hematologic	36522484	Acute myeloid leukemia with myelodysplasia-related changes of lymph nodes of axilla or arm	Condition
solid tumor and hematologic	36522491	Small cell carcinoma, fusiform cell of subglottis	Condition
solid tumor and hematologic	36522493	Giant cell carcinoma of central portion of breast	Condition
solid tumor and hematologic	36522500	Follicular lymphoma, NOS, of ciliary body	Condition
solid tumor and hematologic	36522509	Myxoid leiomyosarcoma of spermatic cord	Condition
solid tumor and hematologic	36522516	Malignant tumor, clear cell type of main bronchus	Condition
solid tumor and hematologic	36522541	Adenoid cystic carcinoma of middle third of esophagus	Condition
solid tumor and hematologic	36522543	Cribriform carcinoma in situ of overlapping lesion of other and unspecified parts of mouth	Condition
solid tumor and hematologic	36522559	Squamous cell carcinoma, keratinizing, NOS, of pancreas, NOS	Condition
solid tumor and hematologic	36522591	B lymphoblastic leukemia/lymphoma with t(12;21)(p13;q22); TEL-AML1 (ETV6-RUNX1) of rectum, NOS	Condition
solid tumor and hematologic	36522593	Myelodysplastic syndrome with excess blasts of lymph nodes of inguinal region or leg	Condition
solid tumor and hematologic	36522600	Hodgkin lymphoma, lymphocyte depletion, reticular of vallecula	Condition
solid tumor and hematologic	36522616	Clear cell chondrosarcoma of connective, Subcutaneous and other soft tissues of pelvis	Condition
solid tumor and hematologic	36522627	Mullerian mixed tumor of labium majus	Condition
solid tumor and hematologic	36522641	Lymphoplasmacytic lymphoma of gastric antrum	Condition
solid tumor and hematologic	36522675	Polygonal cell carcinoma of larynx, NOS	Condition
solid tumor and hematologic	36522677	Myeloid or lymphoid neoplasm with FGFR1 abnormalities of central portion of breast	Condition
solid tumor and hematologic	36522693	Follicular lymphoma, grade 3 of larynx, NOS	Condition
solid tumor and hematologic	36521646	B-cell chronic lymphocytic leukemia/small lymphocytic lymphoma of cheeck mucosa	Condition
solid tumor and hematologic	36521657	Ewing sarcoma of ill-defined sites within respiratory system	Condition
solid tumor and hematologic	36521664	Urothelial carcinoma, sarcomatoid of glottis	Condition
solid tumor and hematologic	36521666	Burkitt lymphoma, NOS, of subglottis	Condition
solid tumor and hematologic	36521680	Low cumulative sun damage melanoma of superior wall of nasopharynx	Condition
solid tumor and hematologic	36521682	Noninfiltrating intraductal papillary adenocarcinoma of extrahepatic bile duct	Condition
solid tumor and hematologic	36521689	Adenocarcinoid tumor of ampulla of Vater	Condition
solid tumor and hematologic	36521698	Oligodendroglioma, anaplastic, NOS, of optic nerve	Condition
solid tumor and hematologic	36521707	Neuroendocrine tumor, NOS, of other specified parts of male genital organs	Condition
solid tumor and hematologic	36521721	Myxoid leiomyosarcoma of overlapping lesion of heart, mediastinum and pleura	Condition
solid tumor and hematologic	36521739	Clear cell adenocarcinoma, NOS, of overlapping lesions of oropharynx	Condition
solid tumor and hematologic	36521748	Malignant tumor, spindle cell type of fallopian tube	Condition
solid tumor and hematologic	36521757	Malignant tumor, small cell type of submandibular gland	Condition
solid tumor and hematologic	36521782	Low cumulative sun damage melanoma of lower gum	Condition
solid tumor and hematologic	36521796	B lymphoblastic leukemia/lymphoma with hypodiploidy (Hypodiploid ALL) of anterior wall of nasopharynx	Condition
solid tumor and hematologic	36521805	Burkitt lymphoma, NOS, of posterior wall of hypopharynx	Condition
solid tumor and hematologic	36521814	Infiltrating lobular mixed with other types of carcinoma of overlapping lesion of breast	Condition
solid tumor and hematologic	36521816	Malignant tumor, giant cell type of urachus	Condition
solid tumor and hematologic	36521841	Chronic neutrophilic leukemia of intra-abdominal lymph nodes	Condition
solid tumor and hematologic	36521857	Rhabdomyosarcoma, NOS, of choroid	Condition
solid tumor and hematologic	36521873	Adenocarcinoma with neuroendocrine differentiation of overlapping lesion of accessory sinuses	Condition
solid tumor and hematologic	36521880	Pseudosarcomatous carcinoma of upper third of esophagus	Condition
solid tumor and hematologic	36521900	Papillary squamous cell carcinoma of extrahepatic bile duct	Condition
solid tumor and hematologic	36521905	Composite Hodgkin and non-Hodgkin lymphoma of brain, NOS	Condition
solid tumor and hematologic	36521916	Malignant tumor, spindle cell type of spermatic cord	Condition
solid tumor and hematologic	36521923	Basal cell adenocarcinoma of sphenoid sinus	Condition
solid tumor and hematologic	36521930	Angioimmunoblastic T-cell lymphoma of spleen	Condition
solid tumor and hematologic	36521939	Superficial spreading adenocarcinoma of dome of bladder	Condition
solid tumor and hematologic	36521966	Scirrhous adenocarcinoma of overlapping lesion of small intestine	Condition
solid tumor and hematologic	36521975	Squamous cell carcinoma in situ with questionable stromal invasion of stomach, NOS	Condition
solid tumor and hematologic	36521980	Large cell neuroendocrine carcinoma of broad ligament	Condition
solid tumor and hematologic	36521989	Papillary carcinoma in situ, NOS, of transverse colon	Condition
solid tumor and hematologic	36521998	Spindle cell sarcoma of connective, Subcutaneous and other soft tissues of head, face, and neck	Condition
solid tumor and hematologic	36522000	Dysgerminoma of cerebrum	Condition
solid tumor and hematologic	36522007	Verrucous carcinoma, NOS, of overlapping lesion of lip, oral cavity and pharynx	Condition
solid tumor and hematologic	36522039	Squamous cell carcinoma, adenoid of main bronchus	Condition
solid tumor and hematologic	36522048	Squamous cell carcinoma in situ with questionable stromal invasion of lower third of esophagus	Condition
solid tumor and hematologic	36522066	Plasmablastic lymphoma of cecum	Condition
solid tumor and hematologic	36522109	NK/T-cell lymphoma, nasal and nasal type of breast, NOS	Condition
solid tumor and hematologic	36522114	Langerhans cell histiocytosis, disseminated of middle third of esophagus	Condition
solid tumor and hematologic	36522116	Gliomatosis cerebri of occipital lobe	Condition
solid tumor and hematologic	36522125	Lentigo maligna melanoma of vagina, NOS	Condition
solid tumor and hematologic	36522150	Marginal zone B-cell lymphoma, NOS, of peripheral nerves and autonomic nervous system of trunk, NOS	Condition
solid tumor and hematologic	36522159	Hodgkin lymphoma, mixed cellularity, NOS, of lacrimal gland	Condition
solid tumor and hematologic	36522164	Scirrhous adenocarcinoma of retina	Condition
solid tumor and hematologic	36522173	Malignant tumor, clear cell type of vulva, NOS	Condition
solid tumor and hematologic	36522175	Malignant lymphoma, mixed small and large cell, diffuse of short bones of upper limb and associated joints	Condition
solid tumor and hematologic	36522182	ALK positive large B-cell lymphoma of posterior wall of bladder	Condition
solid tumor and hematologic	36522184	B lymphoblastic leukemia/lymphoma, NOS, of cerebrum	Condition
solid tumor and hematologic	36522214	Metaplastic carcinoma, NOS, of overlapping lesion of colon	Condition
solid tumor and hematologic	36522216	Adenocarcinoma with spindle cell metaplasia of middle third of esophagus	Condition
solid tumor and hematologic	36522223	Basal cell adenocarcinoma of overlapping lesion of hypopharynx	Condition
solid tumor and hematologic	36522234	Epithelioid sarcoma, NOS, of anterior surface of epiglottis	Condition
solid tumor and hematologic	36522239	Sarcoma, NOS, of ampulla of Vater	Condition
solid tumor and hematologic	36522248	Dedifferentiated liposarcoma of intestinal tract, NOS	Condition
solid tumor and hematologic	36522266	Mixed liposarcoma of urinary system, NOS	Condition
solid tumor and hematologic	36522284	Mantle cell lymphoma of larynx, NOS	Condition
solid tumor and hematologic	36522291	Giant cell tumor of bone, NOS, of sphenoid sinus	Condition
solid tumor and hematologic	36522343	Diffuse large B-cell lymphoma, NOS, of paraurethral gland	Condition
solid tumor and hematologic	36522407	Squamous cell carcinoma, adenoid of other specified parts of male genital organs	Condition
solid tumor and hematologic	36522409	Follicular lymphoma, NOS, of posterior wall of hypopharynx	Condition
solid tumor and hematologic	36522418	Adenocarcinoma in situ in tubulovillous adenoma of lateral wall of oropharynx	Condition
solid tumor and hematologic	36522423	Malignant lymphoma, large B-cell, diffuse, immunoblastic, NOS, of acoustic nerve	Condition
solid tumor and hematologic	36522425	Adenocarcinoma with cartilaginous and osseous metaplasia of overlapping lesion of colon	Condition
solid tumor and hematologic	36522441	Myeloid sarcoma of lip, NOS	Condition
solid tumor and hematologic	36522450	Plasmacytoma, NOS, of cheeck mucosa	Condition
solid tumor and hematologic	36522475	B lymphoblastic leukemia/lymphoma with hyperdiploidy of extrahepatic bile duct	Condition
solid tumor and hematologic	36522498	Myosarcoma of middle third of esophagus	Condition
solid tumor and hematologic	36522525	Infantile fibrosarcoma of lower-inner quadrant of breast	Condition
solid tumor and hematologic	36522532	Papillary squamous cell carcinoma of lacrimal gland	Condition
solid tumor and hematologic	36522566	Malignant melanoma, NOS, of anterior floor of mouth	Condition
solid tumor and hematologic	36522568	Myeloproliferative neoplasm, unclassifiable of connective, Subcutaneous and other soft tissues of pelvis	Condition
solid tumor and hematologic	36522573	Epithelioid sarcoma, NOS, of sublingual gland	Condition
solid tumor and hematologic	36522575	Epithelioid leiomyosarcoma of cloacogenic zone	Condition
solid tumor and hematologic	36522582	Adenocarcinoma, NOS, of body of penis	Condition
solid tumor and hematologic	36522618	Epithelioid sarcoma, NOS, of posterior mediastinum	Condition
solid tumor and hematologic	36522623	B lymphoblastic leukemia/lymphoma with t(5;14)(q31;q32); IL3-IGH of cervical esophagus	Condition
solid tumor and hematologic	36522632	Clear cell adenocarcinoma, NOS, of ethmoid sinus	Condition
solid tumor and hematologic	36522652	Extra-adrenal paraganglioma, NOS, of connective, Subcutaneous and other soft tissues of upper limb and shoulder	Condition
solid tumor and hematologic	36522657	Composite Hodgkin and non-Hodgkin lymphoma of overlapping lesion of pancreas	Condition
solid tumor and hematologic	36522668	HHV8 positive diffuse large B-cell lymphoma of overlapping lesion of bones, joints and articular cartilage of limbs	Condition
solid tumor and hematologic	36522682	Burkitt lymphoma, NOS, of exocervix	Condition
solid tumor and hematologic	36522700	Mast cell sarcoma of pharynx, NOS	Condition
solid tumor and hematologic	36522702	Marginal zone B-cell lymphoma, NOS, of tail of pancreas	Condition
solid tumor and hematologic	36529977	Endometrioid adenocarcinoma, NOS, of intestinal tract, NOS	Condition
solid tumor and hematologic	36529995	Cribriform carcinoma, NOS, of hard palate	Condition
solid tumor and hematologic	36530004	Malignant lymphoma, large B-cell, diffuse, immunoblastic, NOS, of extrahepatic bile duct	Condition
solid tumor and hematologic	36530029	Squamous cell carcinoma in situ, NOS, of anterior wall of nasopharynx	Condition
solid tumor and hematologic	36530054	Hodgkin lymphoma, mixed cellularity, NOS, of specified parts of peritoneum	Condition
solid tumor and hematologic	36530061	Malignant histiocytosis of isthmus uteri	Condition
solid tumor and hematologic	36530072	Malignant lymphoma, NOS, of gallbladder	Condition
solid tumor and hematologic	36530079	Hodgkin lymphoma, lymphocyte-rich of overlapping lesion of connective, subcutaneous and other soft tissues	Condition
solid tumor and hematologic	36530120	Angiomyosarcoma of penis, NOS	Condition
solid tumor and hematologic	36530129	Balloon cell melanoma of abdominal esophagus	Condition
solid tumor and hematologic	36530131	Composite Hodgkin and non-Hodgkin lymphoma of olfactory nerve	Condition
solid tumor and hematologic	36530136	Lymphoplasmacytic lymphoma of clitorus	Condition
solid tumor and hematologic	36530138	Mantle cell lymphoma of ovary	Condition
solid tumor and hematologic	36530152	Spindle cell carcinoma, NOS, of uvula	Condition
solid tumor and hematologic	36530156	Solitary fibrous tumor, malignant of overlapping lesion of bones, joints and articular cartilage of limbs	Condition
solid tumor and hematologic	36530172	Germinoma of spinal cord	Condition
solid tumor and hematologic	36530188	Acute promyelocytic leukemia, t(15;17)(q22;q11-12) of lymph nodes of head, face and neck	Condition
solid tumor and hematologic	36530195	Sarcoma, NOS, of transverse colon	Condition
solid tumor and hematologic	36530222	Malignant tumor, spindle cell type of lip, NOS	Condition
solid tumor and hematologic	36530231	Large cell carcinoma with rhabdoid phenotype of waldeyer ring	Condition
solid tumor and hematologic	36530245	NK/T-cell lymphoma, nasal and nasal type of dorsal surface of tongue, NOS	Condition
solid tumor and hematologic	36530256	Malignant lymphoma, NOS, of vulva, NOS	Condition
solid tumor and hematologic	36530272	Intraductal papillary adenocarcinoma with invasion of gastrointestinal tract, NOS	Condition
solid tumor and hematologic	36530288	Gastrointestinal stromal tumor of thoracic esophagus	Condition
solid tumor and hematologic	36530313	B lymphoblastic leukemia/lymphoma, NOS, of overlapping lesion of bones, joints and articular cartilage	Condition
solid tumor and hematologic	36530331	B lymphoblastic leukemia/lymphoma with t(v;11q23); MLL rearranged of lymph nodes of axilla or arm	Condition
solid tumor and hematologic	36530336	Mixed adenoneuroendocrine carcinoma of gallbladder	Condition
solid tumor and hematologic	36530338	Superficial spreading adenocarcinoma of ethmoid sinus	Condition
solid tumor and hematologic	36530363	Dedifferentiated liposarcoma of overlapping lesion of colon	Condition
solid tumor and hematologic	36530372	Lymphoplasmacytic lymphoma of vagina, NOS	Condition
solid tumor and hematologic	36530386	Dedifferentiated chordoma of bone of limb, NOS	Condition
solid tumor and hematologic	36530406	Fibroblastic reticular cell tumor of ovary	Condition
solid tumor and hematologic	36530447	Marginal zone B-cell lymphoma, NOS, of cortex of adrenal gland	Condition
solid tumor and hematologic	36530456	Malignant melanoma, regressing of paraurethral gland	Condition
solid tumor and hematologic	36530463	Myxoid leiomyosarcoma of upper respiratory tract, NOS	Condition
solid tumor and hematologic	36530479	Spindle cell sarcoma of long bones of upper limb, scapula and associated joints	Condition
solid tumor and hematologic	36530497	Carcinoma, anaplastic, NOS, of thorax, NOS	Condition
solid tumor and hematologic	36530513	Squamous cell carcinoma with horn formation of conjunctiva	Condition
solid tumor and hematologic	36530520	Adenocarcinoma, NOS, of posterior wall of hypopharynx	Condition
solid tumor and hematologic	36530540	Hodgkin lymphoma, lymphocyte depletion, diffuse fibrosis of mediastinum, NOS	Condition
solid tumor and hematologic	36530547	HHV8 positive diffuse large B-cell lymphoma of intrahepatic bile duct	Condition
solid tumor and hematologic	36530563	ALK positive large B-cell lymphoma of lingual tonsil	Condition
solid tumor and hematologic	36530572	Lymphoplasmacytic lymphoma of nervous system, NOS	Condition
solid tumor and hematologic	36530590	Spindle cell melanoma, NOS, of thoracic esophagus	Condition
solid tumor and hematologic	36530595	Protoplasmic astrocytoma of brain, NOS	Condition
solid tumor and hematologic	36530606	Adenocarcinoma with cartilaginous and osseous metaplasia of esophagus, NOS	Condition
solid tumor and hematologic	36530613	Hodgkin sarcoma of overlapping lesion of colon	Condition
solid tumor and hematologic	36530615	Myeloid or lymphoid neoplasm with FGFR1 abnormalities of ampulla of Vater	Condition
solid tumor and hematologic	36530645	Plasmacytoma, extramedullary of clitorus	Condition
solid tumor and hematologic	36530647	Ganglioneuroblastoma of connective, Subcutaneous and other soft tissues of upper limb and shoulder	Condition
solid tumor and hematologic	36530649	Giant cell sarcoma of corpus uteri	Condition
solid tumor and hematologic	36530672	Verrucous carcinoma, NOS, of hepatic flexure of colon	Condition
solid tumor and hematologic	36530679	Squamous cell carcinoma, spindle cell of lingual tonsil	Condition
solid tumor and hematologic	36530681	Teratoma, malignant, NOS, of overlapping lesion of brain	Condition
solid tumor and hematologic	36530688	Balloon cell melanoma of scrotum, NOS	Condition
solid tumor and hematologic	36530690	Giant cell sarcoma of urachus	Condition
solid tumor and hematologic	36530706	Malignant mastocytosis of dorsal surface of tongue, NOS	Condition
solid tumor and hematologic	36530715	Adenocarcinoma with cartilaginous and osseous metaplasia of overlapping lesion of tongue	Condition
solid tumor and hematologic	36530722	Schneiderian carcinoma of main bronchus	Condition
solid tumor and hematologic	36530724	B lymphoblastic leukemia/lymphoma with t(9;22)(q34;q11.2); BCR-ABL1 of intrathoracic lymph nodes	Condition
solid tumor and hematologic	36530731	B lymphoblastic leukemia/lymphoma with t(5;14)(q31;q32); IL3-IGH of lower-outer quadrant of breast	Condition
solid tumor and hematologic	36530738	Infiltrating basal cell carcinoma, NOS, of prepuce	Condition
solid tumor and hematologic	36530772	Hodgkin lymphoma, mixed cellularity, NOS, of gastric antrum	Condition
solid tumor and hematologic	36530779	Carcinoma simplex of central portion of breast	Condition
solid tumor and hematologic	36530822	Signet ring cell carcinoma of urachus	Condition
solid tumor and hematologic	36530856	B lymphoblastic leukemia/lymphoma with t(1;19)(q23;p13.3); E2A-PBX1 (TCF3-PBX1) of long bones of lower limb and associated joints	Condition
solid tumor and hematologic	36530865	Teratoma, NOS, of overlapping lesion of brain	Condition
solid tumor and hematologic	36530874	Dedifferentiated chordoma of parathyroid gland	Condition
solid tumor and hematologic	36530879	B lymphoblastic leukemia/lymphoma with t(9;22)(q34;q11.2); BCR-ABL1 of cornea, NOS	Condition
solid tumor and hematologic	36530883	Pulmonary blastoma of main bronchus	Condition
solid tumor and hematologic	36530890	Adenocarcinoma in villous adenoma of gallbladder	Condition
solid tumor and hematologic	36530897	Hodgkin lymphoma, lymphocyte depletion, NOS, of fallopian tube	Condition
solid tumor and hematologic	36530938	Liposarcoma, NOS, of lower-outer quadrant of breast	Condition
solid tumor and hematologic	36530956	Solitary fibrous tumor, malignant of gastrointestinal tract, NOS	Condition
solid tumor and hematologic	36530965	Yolk sac tumor, NOS, of overlapping lesion of brain	Condition
solid tumor and hematologic	36530972	Precursor T-cell lymphoblastic leukemia of supraglottis	Condition
solid tumor and hematologic	36530981	Hodgkin lymphoma, nodular sclerosis, grade 1 of undescended testis	Condition
solid tumor and hematologic	36530983	Malignant tumor, spindle cell type of urethra	Condition
solid tumor and hematologic	36530999	Myeloid sarcoma of lymph nodes of head, face and neck	Condition
solid tumor and hematologic	36531008	Squamous cell carcinoma, adenoid of posterior wall of bladder	Condition
solid tumor and hematologic	36531031	B lymphoblastic leukemia/lymphoma with t(1;19)(q23;p13.3); E2A-PBX1 (TCF3-PBX1) of labium majus	Condition
solid tumor and hematologic	36531056	Basal cell adenocarcinoma of lingual tonsil	Condition
solid tumor and hematologic	36531063	Yolk sac tumor, NOS, of maxillary sinus	Condition
solid tumor and hematologic	36531097	B lymphoblastic leukemia/lymphoma with t(1;19)(q23;p13.3); E2A-PBX1 (TCF3-PBX1) of overlapping lesion of stomach	Condition
solid tumor and hematologic	36531108	Pleomorphic carcinoma of cortex of adrenal gland	Condition
solid tumor and hematologic	36522709	Interdigitating dendritic cell sarcoma of fundus of stomach	Condition
solid tumor and hematologic	36522716	Embryonal rhabdomyosarcoma, NOS, of ethmoid sinus	Condition
solid tumor and hematologic	36522718	Malignant tumor, giant cell type of exocervix	Condition
solid tumor and hematologic	36522725	Diffuse large B-cell lymphoma, NOS, of lower-inner quadrant of breast	Condition
solid tumor and hematologic	36522732	Mesodermal mixed tumor of spermatic cord	Condition
solid tumor and hematologic	36522741	Hodgkin lymphoma, NOS, of anus, NOS	Condition
solid tumor and hematologic	36522743	Undifferentiated sarcoma of overlapping lesion of pancreas	Condition
solid tumor and hematologic	36522768	Plasmablastic lymphoma of anal canal	Condition
solid tumor and hematologic	36522802	Rhabdomyosarcoma, NOS, of gastrointestinal tract, NOS	Condition
solid tumor and hematologic	36522807	Hodgkin lymphoma, nodular sclerosis, grade 2 of anterior wall of bladder	Condition
solid tumor and hematologic	36522818	Adenocarcinoma with mixed subtypes of upper limb, NOS	Condition
solid tumor and hematologic	36522825	Myeloproliferative neoplasm, unclassifiable of posterior wall of nasopharynx	Condition
solid tumor and hematologic	36522834	Spindle cell sarcoma of corpus uteri	Condition
solid tumor and hematologic	36522836	Myeloid or lymphoid neoplasm with FGFR1 abnormalities of lymph node, NOS	Condition
solid tumor and hematologic	36522866	Epithelioid sarcoma, NOS, of cardia, NOS	Condition
solid tumor and hematologic	36522875	Hodgkin lymphoma, lymphocyte-rich of overlapping lesion of tonsil	Condition
solid tumor and hematologic	36522877	Mixed type rhabdomyosarcoma of isthmus uteri	Condition
solid tumor and hematologic	36522882	Hodgkin lymphoma, lymphocyte-rich of anterior 2/3 of tongue, NOS	Condition
solid tumor and hematologic	36522909	Bowen disease of overlapping lesion of nasopharynx	Condition
solid tumor and hematologic	36522916	Pineoblastoma of cauda equina	Condition
solid tumor and hematologic	36522927	Melanoma in situ of cervical esophagus	Condition
solid tumor and hematologic	36522961	Myeloproliferative neoplasm, unclassifiable of overlapping lesion of bladder	Condition
solid tumor and hematologic	36522966	Mucinous cystic tumor of borderline malignancy of broad ligament	Condition
solid tumor and hematologic	36522986	NK/T-cell lymphoma, nasal and nasal type of occipital lobe	Condition
solid tumor and hematologic	36523016	Hodgkin sarcoma of overlapping lesion of female genital organs	Condition
solid tumor and hematologic	36523018	B lymphoblastic leukemia/lymphoma with hypodiploidy (Hypodiploid ALL) of overlapping lesion of retroperitoneum and peritoneum	Condition
solid tumor and hematologic	36523043	Anaplastic large cell lymphoma, T-cell and Null-cell type of bladder neck	Condition
solid tumor and hematologic	36523052	Hodgkin lymphoma, nodular sclerosis, cellular phase of overlapping lesion of lip, oral cavity and pharynx	Condition
solid tumor and hematologic	36523075	Solitary fibrous tumor, malignant of clitorus	Condition
solid tumor and hematologic	36523077	Carcinosarcoma, NOS, of overlapping lesion of respiratory system and intrathoracic organs	Condition
solid tumor and hematologic	36523116	Squamous cell carcinoma, microinvasive of rectum, NOS	Condition
solid tumor and hematologic	36523120	Follicular lymphoma, NOS, of nervous system, NOS	Condition
solid tumor and hematologic	36523127	Germinoma of overlapping lesion of brain	Condition
solid tumor and hematologic	36523134	Follicular lymphoma, grade 1 of overlapping lesion of connective, subcutaneous and other soft tissues	Condition
solid tumor and hematologic	36523143	Carcinoma, NOS, of urachus	Condition
solid tumor and hematologic	36523150	Papillary cystadenocarcinoma, NOS, of overlapping lesion of lip, oral cavity and pharynx	Condition
solid tumor and hematologic	36523177	Acute myeloid leukemia with myelodysplasia-related changes of lymph nodes of inguinal region or leg	Condition
solid tumor and hematologic	36523184	Adenocarcinoma in situ in tubulovillous adenoma of clitorus	Condition
solid tumor and hematologic	36523259	Micronodular thymoma with lymphoid stroma of thyroid gland	Condition
solid tumor and hematologic	36523318	Angioimmunoblastic T-cell lymphoma of main bronchus	Condition
solid tumor and hematologic	36523345	Precursor cell lymphoblastic lymphoma, NOS, of bone of limb, NOS	Condition
solid tumor and hematologic	36523352	Plasmacytoma, extramedullary of connective, Subcutaneous and other soft tissues of trunk, NOS	Condition
solid tumor and hematologic	36523370	Follicular lymphoma, grade 1 of appendix	Condition
solid tumor and hematologic	36523411	Ganglioglioma, anaplastic of overlapping lesion of digestive system	Condition
solid tumor and hematologic	36523434	Epithelioid cell melanoma of frontal sinus	Condition
solid tumor and hematologic	36523454	Neuroendocrine tumor, NOS, of ill-defined sites within respiratory system	Condition
solid tumor and hematologic	36523477	Plasmablastic lymphoma of middle lobe, lung	Condition
solid tumor and hematologic	36523479	Giant cell carcinoma of bladder neck	Condition
solid tumor and hematologic	36523486	Plasmacytoma, NOS, of glottis	Condition
solid tumor and hematologic	36523493	Plasmacytoma, extramedullary of anterior 2/3 of tongue, NOS	Condition
solid tumor and hematologic	36523502	Malignant histiocytosis of abdominal esophagus	Condition
solid tumor and hematologic	36523529	Choriocarcinoma, NOS, of other specified parts of male genital organs	Condition
solid tumor and hematologic	36523545	Small cell sarcoma of sphenoid sinus	Condition
solid tumor and hematologic	36523609	Papillary carcinoma in situ, NOS, of external upper lip	Condition
solid tumor and hematologic	36523629	Adenocarcinoid tumor of stomach, NOS	Condition
solid tumor and hematologic	36523643	B-cell chronic lymphocytic leukemia/small lymphocytic lymphoma of lymph nodes of multiple regions	Condition
solid tumor and hematologic	36523645	Follicular lymphoma, grade 3 of nipple	Condition
solid tumor and hematologic	36523663	Ectomesenchymoma of peritoneum, NOS	Condition
solid tumor and hematologic	36523686	B lymphoblastic leukemia/lymphoma, NOS, of corpus uteri	Condition
solid tumor and hematologic	36523704	Large cell carcinoma, NOS, of orbit, NOS	Condition
solid tumor and hematologic	36523713	Adenocarcinoma in situ in villous adenoma of female genital tract, NOS	Condition
solid tumor and hematologic	36523743	Malignant lymphoma, mixed small and large cell, diffuse of trigone of bladder	Condition
solid tumor and hematologic	36523752	Malignant teratoma, intermediate of carotid body	Condition
solid tumor and hematologic	36523793	B lymphoblastic leukemia/lymphoma with t(12;21)(p13;q22); TEL-AML1 (ETV6-RUNX1) of retroperitoneum	Condition
solid tumor and hematologic	36523795	Squamous cell carcinoma, microinvasive of abdominal esophagus	Condition
solid tumor and hematologic	36523802	Cribriform carcinoma in situ of waldeyer ring	Condition
solid tumor and hematologic	36523813	Neuroepithelioma, NOS, of overlapping lesion of brain	Condition
solid tumor and hematologic	36523820	Infiltrating lobular mixed with other types of carcinoma of axillary tail of breast	Condition
solid tumor and hematologic	36523822	Papillary cystadenocarcinoma, NOS, of overlapping lesion of floor of mouth	Condition
solid tumor and hematologic	36523829	Polygonal cell carcinoma of floor of mouth, NOS	Condition
solid tumor and hematologic	36523838	Malignant Spitz tumor of abdominal esophagus	Condition
solid tumor and hematologic	36523847	Combined small cell carcinoma of urethra	Condition
solid tumor and hematologic	36523852	Marginal zone B-cell lymphoma, NOS, of pineal gland	Condition
solid tumor and hematologic	36523877	Hodgkin lymphoma, nodular sclerosis, grade 1 of peripheral nerves and autonomic nervous system of pelvis	Condition
solid tumor and hematologic	36523886	Follicular lymphoma, NOS, of posterior wall of bladder	Condition
solid tumor and hematologic	36523927	Adenocarcinoma with neuroendocrine differentiation of splenic flexure of colon	Condition
solid tumor and hematologic	36523936	Diffuse large B-cell lymphoma, NOS, of optic nerve	Condition
solid tumor and hematologic	36523938	B-cell chronic lymphocytic leukemia/small lymphocytic lymphoma of occipital lobe	Condition
solid tumor and hematologic	36523952	Kaposi sarcoma of glottis	Condition
solid tumor and hematologic	36523961	Mucosal lentiginous melanoma of commissure of lip	Condition
solid tumor and hematologic	36523977	Mantle cell lymphoma of lateral floor of mouth	Condition
solid tumor and hematologic	36523997	T-cell large granular lymphocytic leukemia of lateral floor of mouth	Condition
solid tumor and hematologic	36524004	Adenosquamous carcinoma of penis, NOS	Condition
solid tumor and hematologic	36524013	Teratoid medulloepithelioma, NOS, of middle ear	Condition
solid tumor and hematologic	36524027	Polymorphous adenocarcinoma of overlapping lesion of lip, oral cavity and pharynx	Condition
solid tumor and hematologic	36522707	Plasmacytoma, NOS, of overlapping lesion of female genital organs	Condition
solid tumor and hematologic	36522734	Rhabdomyosarcoma, NOS, of peripheral nerves and autonomic nervous system of lower limb and hip	Condition
solid tumor and hematologic	36522750	Adamantinoma of long bones of overlapping lesion of bones, joints and articular cartilage	Condition
solid tumor and hematologic	36522757	Mucinous carcinoma, gastric type of overlapping lesion of vulva	Condition
solid tumor and hematologic	36522759	Acute myeloid leukemia, t(8;21)(q22;q22) of intra-abdominal lymph nodes	Condition
solid tumor and hematologic	36522766	Hodgkin lymphoma, nodular sclerosis, cellular phase of short bones of upper limb and associated joints	Condition
solid tumor and hematologic	36522777	Follicular lymphoma, grade 2 of lingual tonsil	Condition
solid tumor and hematologic	36522791	Neuroendocrine carcinoma, NOS, of overlapping lesion of respiratory system and intrathoracic organs	Condition
solid tumor and hematologic	36522793	Burkitt lymphoma, NOS, of sublingual gland	Condition
solid tumor and hematologic	36522809	Hodgkin lymphoma, lymphocyte depletion, reticular of central portion of breast	Condition
solid tumor and hematologic	36522827	Epithelioid leiomyosarcoma of sphenoid sinus	Condition
solid tumor and hematologic	36522841	Adenosarcoma of uterine adnexa	Condition
solid tumor and hematologic	36522843	Stromal sarcoma, NOS, of myometrium	Condition
solid tumor and hematologic	36522850	Large cell carcinoma with rhabdoid phenotype of major salivary gland, NOS	Condition
solid tumor and hematologic	36522852	Dedifferentiated chordoma of middle ear	Condition
solid tumor and hematologic	36522859	B lymphoblastic leukemia/lymphoma with t(v;11q23); MLL rearranged of central portion of breast	Condition
solid tumor and hematologic	36522861	Myeloid or lymphoid neoplasm with FGFR1 abnormalities of overlapping lesion of floor of mouth	Condition
solid tumor and hematologic	36522868	Gastrointestinal stromal tumor of splenic flexure of colon	Condition
solid tumor and hematologic	36522902	Superficial spreading adenocarcinoma of vagina, NOS	Condition
solid tumor and hematologic	36522925	NK/T-cell lymphoma, nasal and nasal type of lingual tonsil	Condition
solid tumor and hematologic	36522936	B lymphoblastic leukemia/lymphoma with t(9;22)(q34;q11.2); BCR-ABL1 of branchial cleft	Condition
solid tumor and hematologic	36522941	Precursor cell lymphoblastic lymphoma, NOS, of olfactory nerve	Condition
solid tumor and hematologic	36522950	Hodgkin lymphoma, nodular sclerosis, grade 1 of thymus	Condition
solid tumor and hematologic	36522975	Precursor cell lymphoblastic lymphoma, NOS, of spinal cord	Condition
solid tumor and hematologic	36522977	Hodgkin lymphoma, mixed cellularity, NOS, of bone, NOS	Condition
solid tumor and hematologic	36522984	Sezary syndrome of long bones of upper limb, scapula and associated joints	Condition
solid tumor and hematologic	36523000	Adenocarcinoma in villous adenoma of bladder, NOS	Condition
solid tumor and hematologic	36523011	Precursor cell lymphoblastic lymphoma, NOS, of lymph nodes of axilla or arm	Condition
solid tumor and hematologic	36523025	Hodgkin sarcoma of peripheral nerves and autonomic nervous system of abdomen	Condition
solid tumor and hematologic	36523034	Precursor T-cell lymphoblastic leukemia of short bones of upper limb and associated joints	Condition
solid tumor and hematologic	36523036	Burkitt lymphoma, NOS, of extrahepatic bile duct	Condition
solid tumor and hematologic	36523041	Granular cell carcinoma of urethra	Condition
solid tumor and hematologic	36523061	Systemic EBV positive T-cell lymphoproliferative disease of childhood of dome of bladder	Condition
solid tumor and hematologic	36523068	Spindle cell rhabdomyosarcoma of overlapping lesion of tonsil	Condition
solid tumor and hematologic	36523070	B lymphoblastic leukemia/lymphoma with t(9;22)(q34;q11.2); BCR-ABL1 of major salivary gland, NOS	Condition
solid tumor and hematologic	36523102	Undifferentiated sarcoma of peripheral nerves and autonomic nervous system of thorax	Condition
solid tumor and hematologic	36523145	Mixed liposarcoma of overlapping lesion of bones, joints and articular cartilage of limbs	Condition
solid tumor and hematologic	36523186	Angioimmunoblastic T-cell lymphoma of lacrimal gland	Condition
solid tumor and hematologic	36523195	Mixed liposarcoma of connective, Subcutaneous and other soft tissues of upper limb and shoulder	Condition
solid tumor and hematologic	36523211	Malignant tumor, spindle cell type of mediastinum, NOS	Condition
solid tumor and hematologic	36523220	Oxyphilic adenocarcinoma of medulla of adrenal gland	Condition
solid tumor and hematologic	36523227	Mesenchymal chondrosarcoma of peripheral nerves and autonomic nervous system of upper limb and shoulder	Condition
solid tumor and hematologic	36523250	Diffuse large B-cell lymphoma, NOS, of overlapping lesion of accessory sinuses	Condition
solid tumor and hematologic	36523275	Clear cell adenocarcinoma, NOS, of gastrointestinal tract, NOS	Condition
solid tumor and hematologic	36523286	B lymphoblastic leukemia/lymphoma with t(1;19)(q23;p13.3); E2A-PBX1 (TCF3-PBX1) of overlapping lesion of peripheral nerves and autonomic nervous system	Condition
solid tumor and hematologic	36523293	Anaplastic large cell lymphoma, T-cell and Null-cell type of nervous system, NOS	Condition
solid tumor and hematologic	36523300	Fibroblastic reticular cell tumor of tonsillar fossa	Condition
solid tumor and hematologic	36523302	Adenocarcinoma with mixed subtypes of descending colon	Condition
solid tumor and hematologic	36523311	Medulloepithelioma, NOS, of frontal sinus	Condition
solid tumor and hematologic	36523325	Hodgkin lymphoma, lymphocyte depletion, diffuse fibrosis of laryngeal cartilage	Condition
solid tumor and hematologic	36523327	Basaloid carcinoma of male genital organs, NOS	Condition
solid tumor and hematologic	36523336	Embryonal sarcoma of overlapping lesion of breast	Condition
solid tumor and hematologic	36523343	Hodgkin sarcoma of bladder, NOS	Condition
solid tumor and hematologic	36523350	Myxoid liposarcoma of long bones of lower limb and associated joints	Condition
solid tumor and hematologic	36523361	Myxoid leiomyosarcoma of male genital organs, NOS	Condition
solid tumor and hematologic	36523377	Polyembryoma of overlapping lesion of nasopharynx	Condition
solid tumor and hematologic	36523395	Myeloid sarcoma of overlapping lesion of tonsil	Condition
solid tumor and hematologic	36523404	Angioimmunoblastic T-cell lymphoma of hypopharynx, NOS	Condition
solid tumor and hematologic	36523409	Papillary urothelial neoplasm of low malignant potential of urachus	Condition
solid tumor and hematologic	36523418	Papillary adenocarcinoma, NOS, of axillary tail of breast	Condition
solid tumor and hematologic	36523420	Desmoplastic small round cell tumor of peripheral nerves and autonomic nervous system of trunk, NOS	Condition
solid tumor and hematologic	36523429	Anaplastic large cell lymphoma, T-cell and Null-cell type of overlapping lesion of connective, subcutaneous and other soft tissues	Condition
solid tumor and hematologic	36523436	Sezary syndrome of cardia, NOS	Condition
solid tumor and hematologic	36523459	Intravascular large B-cell lymphoma of ovary	Condition
solid tumor and hematologic	36523468	Malignant peripheral nerve sheath tumor with rhabdomyoblastic differentiation of peripheral nerves and autonomic nervous system of upper limb and shoulder	Condition
solid tumor and hematologic	36523484	Lymphoepithelial carcinoma of gastrointestinal tract, NOS	Condition
solid tumor and hematologic	36523495	T-cell/histiocyte rich large B-cell lymphoma of rectum, NOS	Condition
solid tumor and hematologic	36523518	Spindle cell melanoma, NOS, of superior wall of nasopharynx	Condition
solid tumor and hematologic	36523520	Cloacogenic carcinoma of middle ear	Condition
solid tumor and hematologic	36523536	Cystadenocarcinoma, NOS, of overlapping lesion of palate	Condition
solid tumor and hematologic	36523561	Nodular melanoma of overlapping lesion of eye and adnexa	Condition
solid tumor and hematologic	36523586	Sezary syndrome of nipple	Condition
solid tumor and hematologic	36523604	Adenocarcinoma with mixed subtypes of overlapping lesion of floor of mouth	Condition
solid tumor and hematologic	36523611	Langerhans cell sarcoma of cerebral meninges	Condition
solid tumor and hematologic	36523613	Hodgkin lymphoma, lymphocyte-rich of endometrium	Condition
solid tumor and hematologic	36523677	Squamous cell carcinoma with horn formation of lower-inner quadrant of breast	Condition
solid tumor and hematologic	36523702	Adenocarcinoma of lung, mixed mucinous and non-mucinous of ill-defined sites within respiratory system	Condition
solid tumor and hematologic	36523736	T-cell/histiocyte rich large B-cell lymphoma of retina	Condition
solid tumor and hematologic	36523745	Pleomorphic liposarcoma of rectum, NOS	Condition
solid tumor and hematologic	36536223	Goblet cell carcinoid of stomach, NOS	Condition
solid tumor and hematologic	36536225	Marginal zone B-cell lymphoma, NOS, of endocervix	Condition
solid tumor and hematologic	36536240	Anaplastic large cell lymphoma, T-cell and Null-cell type of descending colon	Condition
solid tumor and hematologic	36536242	Papillary squamous cell carcinoma of isthmus uteri	Condition
solid tumor and hematologic	36536257	Langerhans cell histiocytosis, disseminated of major salivary gland, NOS	Condition
solid tumor and hematologic	36536258	Anaplastic large cell lymphoma, T-cell and Null-cell type of axillary tail of breast	Condition
solid tumor and hematologic	36536276	Villous adenocarcinoma of overlapping lesion of pancreas	Condition
solid tumor and hematologic	36536277	Carcinosarcoma, embryonal of overlapping lesion of palate	Condition
solid tumor and hematologic	36536290	Large cell carcinoma with rhabdoid phenotype of branchial cleft	Condition
solid tumor and hematologic	36536293	Diffuse large B-cell lymphoma, NOS, of anterior wall of nasopharynx	Condition
solid tumor and hematologic	36536309	Rhabdomyosarcoma, NOS, of overlapping lesion of urinary organs	Condition
solid tumor and hematologic	36536323	Malignant tumor, spindle cell type of lower limb, NOS	Condition
solid tumor and hematologic	36536325	Adenocarcinoma in tubulovillous adenoma of overlapping lesion of floor of mouth	Condition
solid tumor and hematologic	36536327	Fascial fibrosarcoma of jejunum	Condition
solid tumor and hematologic	36536340	Follicular lymphoma, NOS, of axillary tail of breast	Condition
solid tumor and hematologic	36536341	Pleomorphic carcinoma of posterior wall of hypopharynx	Condition
solid tumor and hematologic	36536342	Sezary syndrome of base of tongue, NOS	Condition
solid tumor and hematologic	36536375	Carcinoma with osteoclast-like giant cells of bladder, NOS	Condition
solid tumor and hematologic	36536392	Malignant tumor, giant cell type of dome of bladder	Condition
solid tumor and hematologic	36536394	Papillary carcinoma, NOS, of palate, NOS	Condition
solid tumor and hematologic	36536426	Mature T-cell lymphoma, NOS, of orbit, NOS	Condition
solid tumor and hematologic	36536427	Myeloproliferative neoplasm, unclassifiable of lower-inner quadrant of breast	Condition
solid tumor and hematologic	36536443	Burkitt lymphoma, NOS, of overlapping lesion of other and unspecified parts of mouth	Condition
solid tumor and hematologic	36536459	B lymphoblastic leukemia/lymphoma with hypodiploidy (Hypodiploid ALL) of postcricoid region	Condition
solid tumor and hematologic	36536492	Small cell carcinoma, fusiform cell of fundus of stomach	Condition
solid tumor and hematologic	36536493	Follicular lymphoma, NOS, of body of pancreas	Condition
solid tumor and hematologic	36536510	Adenocarcinoma with spindle cell metaplasia of head of pancreas	Condition
solid tumor and hematologic	36536525	Acute myelomonocytic leukemia, NOS, of lymph nodes of head, face and neck	Condition
solid tumor and hematologic	36536527	B lymphoblastic leukemia/lymphoma with hypodiploidy (Hypodiploid ALL) of lymph node, NOS	Condition
solid tumor and hematologic	36536541	Pineocytoma of brain stem	Condition
solid tumor and hematologic	36536542	Malignant tumor, clear cell type of head of pancreas	Condition
solid tumor and hematologic	36536544	Plasmablastic lymphoma of soft palate, NOS	Condition
solid tumor and hematologic	36536557	Glioblastoma, NOS, of spinal meninges	Condition
solid tumor and hematologic	36536558	Malignant giant cell tumor of soft parts of short bones of upper limb and associated joints	Condition
solid tumor and hematologic	36536561	Systemic EBV positive T-cell lymphoproliferative disease of childhood of pylorus	Condition
solid tumor and hematologic	36536594	Squamous cell carcinoma, spindle cell of ventral surface of tongue, NOS	Condition
solid tumor and hematologic	36536609	Solitary fibrous tumor, malignant of overlapping lesion of respiratory system and intrathoracic organs	Condition
solid tumor and hematologic	36536624	Adenocarcinoma in villous adenoma of scrotum, NOS	Condition
solid tumor and hematologic	36536625	Papillary squamous cell carcinoma of overlapping lesion of colon	Condition
solid tumor and hematologic	36536644	Small cell carcinoma, fusiform cell of main bronchus	Condition
solid tumor and hematologic	36536675	Malignant tumor, small cell type of cerebrum	Condition
solid tumor and hematologic	36536691	Langerhans cell histiocytosis, disseminated of retromolar area	Condition
solid tumor and hematologic	36536692	Myeloid or lymphoid neoplasm with PDGFRA rearrangement of anal canal	Condition
solid tumor and hematologic	36536693	Chordoma, NOS, of posterior wall of nasopharynx	Condition
solid tumor and hematologic	36536708	Cloacogenic carcinoma of overlapping lesions of oropharynx	Condition
solid tumor and hematologic	36536709	Hodgkin sarcoma of parotid gland	Condition
solid tumor and hematologic	36536710	Clear cell adenocarcinoma, NOS, of other specified parts of pancreas	Condition
solid tumor and hematologic	36536741	Small cell sarcoma of glottis	Condition
solid tumor and hematologic	36536760	Langerhans cell sarcoma of peripheral nerves and autonomic nervous system of trunk, NOS	Condition
solid tumor and hematologic	36536776	Rhabdomyosarcoma, NOS, of peripheral nerves and autonomic nervous system of upper limb and shoulder	Condition
solid tumor and hematologic	36536777	Signet ring cell carcinoma of islets of Langerhans	Condition
solid tumor and hematologic	36536808	Follicular lymphoma, grade 1 of cardia, NOS	Condition
solid tumor and hematologic	36536827	Malignant lymphoma, non-Hodgkin, NOS, of soft palate, NOS	Condition
solid tumor and hematologic	36536845	Fibroblastic reticular cell tumor of palate, NOS	Condition
solid tumor and hematologic	36536860	Follicular lymphoma, grade 1 of short bones of upper limb and associated joints	Condition
solid tumor and hematologic	36536893	Diffuse large B-cell lymphoma, NOS, of extrahepatic bile duct	Condition
solid tumor and hematologic	36536908	Adenocarcinoma in multiple adenomatous polyps of rectosigmoid junction	Condition
solid tumor and hematologic	36536910	Cystic hypersecretory carcinoma of lower-inner quadrant of breast	Condition
solid tumor and hematologic	36536925	Angioimmunoblastic T-cell lymphoma of ventral surface of tongue, NOS	Condition
solid tumor and hematologic	36536927	Myofibroblastic tumor, NOS, of central portion of breast	Condition
solid tumor and hematologic	36536928	Hodgkin lymphoma, nodular sclerosis, grade 2 of larynx, NOS	Condition
solid tumor and hematologic	36536943	Malignant mastocytosis of appendix	Condition
solid tumor and hematologic	36536960	Squamous cell carcinoma, large cell, nonkeratinizing, NOS, of labium majus	Condition
solid tumor and hematologic	36536976	Adenoid cystic carcinoma of overlapping lesion of hypopharynx	Condition
solid tumor and hematologic	36536993	Hodgkin lymphoma, nodular lymphocyte predominant of specified parts of peritoneum	Condition
solid tumor and hematologic	36537010	Atypical meningioma of olfactory nerve	Condition
solid tumor and hematologic	36537012	Ganglioglioma, anaplastic of overlapping lesion of brain	Condition
solid tumor and hematologic	36537028	Small cell sarcoma of duodenum	Condition
solid tumor and hematologic	36537029	Hodgkin lymphoma, mixed cellularity, NOS, of mouth, NOS	Condition
solid tumor and hematologic	36537077	Infantile fibrosarcoma of ovary	Condition
solid tumor and hematologic	36537109	B lymphoblastic leukemia/lymphoma with t(1;19)(q23;p13.3); E2A-PBX1 (TCF3-PBX1) of overlapping lesion of bladder	Condition
solid tumor and hematologic	36537111	Small cell sarcoma of upper-inner quadrant of breast	Condition
solid tumor and hematologic	36537112	Signet ring cell carcinoma of overlapping lesion of bladder	Condition
solid tumor and hematologic	36537126	ALK positive large B-cell lymphoma of peripheral nerves and autonomic nervous system of upper limb and shoulder	Condition
solid tumor and hematologic	36537127	Mucosal lentiginous melanoma of vulva, NOS	Condition
solid tumor and hematologic	36537178	Langerhans cell sarcoma of lymph nodes of inguinal region or leg	Condition
solid tumor and hematologic	36537193	Liposarcoma, NOS, of peripheral nerves and autonomic nervous system of lower limb and hip	Condition
solid tumor and hematologic	36537196	Giant cell and spindle cell carcinoma of overlapping lesion of lung	Condition
solid tumor and hematologic	36537210	Carcinoma ex pleomorphic adenoma of nasal cavity	Condition
solid tumor and hematologic	36537227	Malignant lymphoma, large B-cell, diffuse, immunoblastic, NOS, of ventricle, NOS	Condition
solid tumor and hematologic	36537228	Myeloproliferative neoplasm, unclassifiable of rectum, NOS	Condition
solid tumor and hematologic	36537243	Porocarcinoma, NOS, of external ear	Condition
solid tumor and hematologic	36537263	Hodgkin lymphoma, mixed cellularity, NOS, of meckel diverticulum	Condition
solid tumor and hematologic	36528040	Papillary adenocarcinoma, NOS, of uterine adnexa	Condition
solid tumor and hematologic	36528047	Epithelioid leiomyosarcoma of sublingual gland	Condition
solid tumor and hematologic	36528058	Mucin-producing adenocarcinoma of hard palate	Condition
solid tumor and hematologic	36528065	Burkitt lymphoma, NOS, of orbit, NOS	Condition
solid tumor and hematologic	36528072	Liposarcoma, NOS, of cauda equina	Condition
solid tumor and hematologic	36528097	Intravascular large B-cell lymphoma of billiary tract, NOS	Condition
solid tumor and hematologic	36528108	Malignant lymphoma, NOS, of floor of mouth, NOS	Condition
solid tumor and hematologic	36528117	Follicular lymphoma, grade 2 of broad ligament	Condition
solid tumor and hematologic	36528124	Composite Hodgkin and non-Hodgkin lymphoma of major salivary gland, NOS	Condition
solid tumor and hematologic	36528131	Mature T-cell lymphoma, NOS, of ureteric orifice	Condition
solid tumor and hematologic	36528149	Anaplastic large cell lymphoma, T-cell and Null-cell type of overlapping lesion of retroperitoneum and peritoneum	Condition
solid tumor and hematologic	36528156	Signet ring cell carcinoma of overlapping lesion of cervix uteri	Condition
solid tumor and hematologic	36528158	ALK positive large B-cell lymphoma of lateral floor of mouth	Condition
solid tumor and hematologic	36528167	Hodgkin lymphoma, nodular lymphocyte predominant of fallopian tube	Condition
solid tumor and hematologic	36528172	Malignant lymphoma, large B-cell, diffuse, immunoblastic, NOS, of thymus	Condition
solid tumor and hematologic	36528181	Adenocarcinoma in situ in tubulovillous adenoma of fundus uteri	Condition
solid tumor and hematologic	36528192	Squamous cell carcinoma, microinvasive of tongue, NOS	Condition
solid tumor and hematologic	36528199	Follicular lymphoma, grade 2 of autonomic nervous system, NOS	Condition
solid tumor and hematologic	36528208	Malignant lymphoma, mixed small and large cell, diffuse of upper-inner quadrant of breast	Condition
solid tumor and hematologic	36528215	Verrucous carcinoma, NOS, of overlapping lesion of vulva	Condition
solid tumor and hematologic	36528222	Myeloid or lymphoid neoplasm with PDGFRA rearrangement of fallopian tube	Condition
solid tumor and hematologic	36528240	Chordoma, NOS, of connective, Subcutaneous and other soft tissues of abdomen	Condition
solid tumor and hematologic	36528258	Giant cell carcinoma of renal pelvis	Condition
solid tumor and hematologic	36528292	Lymphoplasmacytic lymphoma of conjunctiva	Condition
solid tumor and hematologic	36528297	Fibroblastic reticular cell tumor of lower gum	Condition
solid tumor and hematologic	36528308	Mucinous adenocarcinoma of base of tongue, NOS	Condition
solid tumor and hematologic	36528324	Undifferentiated sarcoma of epididymis	Condition
solid tumor and hematologic	36528331	Mucinous adenocarcinoma of commissure of lip	Condition
solid tumor and hematologic	36528347	Adenocarcinoma in situ in villous adenoma of mucosa of lip, NOS	Condition
solid tumor and hematologic	36528367	Polygonal cell carcinoma of lateral floor of mouth	Condition
solid tumor and hematologic	36528374	Teratoid medulloepithelioma, NOS, of temporal lobe	Condition
solid tumor and hematologic	36528381	B lymphoblastic leukemia/lymphoma with hyperdiploidy of posterior wall of hypopharynx	Condition
solid tumor and hematologic	36528383	Acinar cell cystadenocarcinoma of appendix	Condition
solid tumor and hematologic	36528390	ALK positive large B-cell lymphoma of pancreatic duct	Condition
solid tumor and hematologic	36528392	Metaplastic carcinoma, NOS, of hepatic flexure of colon	Condition
solid tumor and hematologic	36528415	Carcinoma, undifferentiated, NOS, of overlapping lesion of bladder	Condition
solid tumor and hematologic	36528417	Diffuse large B-cell lymphoma, NOS, of overlapping lesion of small intestine	Condition
solid tumor and hematologic	36528431	Langerhans cell sarcoma of gastric antrum	Condition
solid tumor and hematologic	36528449	Sezary syndrome of lateral floor of mouth	Condition
solid tumor and hematologic	36528508	Mature T-cell lymphoma, NOS, of bladder neck	Condition
solid tumor and hematologic	36528517	Granular cell carcinoma of cortex of adrenal gland	Condition
solid tumor and hematologic	36528531	Burkitt lymphoma, NOS, of posterior wall of oropharynx	Condition
solid tumor and hematologic	36528533	Intravascular large B-cell lymphoma of sigmoid colon	Condition
solid tumor and hematologic	36528540	Scirrhous adenocarcinoma of choroid	Condition
solid tumor and hematologic	36528556	Mixed type rhabdomyosarcoma of lateral wall of bladder	Condition
solid tumor and hematologic	36528583	Interdigitating dendritic cell sarcoma of vallecula	Condition
solid tumor and hematologic	36528585	B lymphoblastic leukemia/lymphoma with hyperdiploidy of lateral floor of mouth	Condition
solid tumor and hematologic	36528626	Myoepithelial carcinoma of vagina, NOS	Condition
solid tumor and hematologic	36528633	T-cell/histiocyte rich large B-cell lymphoma of islets of Langerhans	Condition
solid tumor and hematologic	36528635	Infiltrating lobular mixed with other types of carcinoma of nipple	Condition
solid tumor and hematologic	36528660	Embryonal carcinoma, NOS, of male genital organs, NOS	Condition
solid tumor and hematologic	36528674	Spindle cell sarcoma of overlapping lesion of retroperitoneum and peritoneum	Condition
solid tumor and hematologic	36528683	T-cell large granular lymphocytic leukemia of overlapping lesion of major salivary glands	Condition
solid tumor and hematologic	36528685	Lipid-rich carcinoma of nipple	Condition
solid tumor and hematologic	36528699	Embryonal rhabdomyosarcoma, NOS, of overlapping lesion of connective, subcutaneous and other soft tissues	Condition
solid tumor and hematologic	36528701	Urothelial carcinoma, sarcomatoid of anus, NOS	Condition
solid tumor and hematologic	36528708	Desmoplastic infantile astrocytoma of brain stem	Condition
solid tumor and hematologic	36528724	Intratubular malignant germ cells of undescended testis	Condition
solid tumor and hematologic	36528726	Alveolar rhabdomyosarcoma of anterior wall of bladder	Condition
solid tumor and hematologic	36528742	Myeloproliferative neoplasm, unclassifiable of peripheral nerves and autonomic nervous system of pelvis	Condition
solid tumor and hematologic	36528749	Langerhans cell sarcoma of lymph nodes of head, face and neck	Condition
solid tumor and hematologic	36528758	HHV8 positive diffuse large B-cell lymphoma of cerebral meninges	Condition
solid tumor and hematologic	36528774	Round cell liposarcoma of parotid gland	Condition
solid tumor and hematologic	36528783	Urothelial carcinoma in situ of overlapping lesions of oropharynx	Condition
solid tumor and hematologic	36528810	Interdigitating dendritic cell sarcoma of maxillary sinus	Condition
solid tumor and hematologic	36528815	Adenoid cystic carcinoma of conjunctiva	Condition
solid tumor and hematologic	36528819	Malignant histiocytosis of exocervix	Condition
solid tumor and hematologic	36528835	Carcinoma with osteoclast-like giant cells of gum, NOS	Condition
solid tumor and hematologic	36528842	Embryonal sarcoma of jejunum	Condition
solid tumor and hematologic	36528849	Mature T-cell lymphoma, NOS, of posterior wall of hypopharynx	Condition
solid tumor and hematologic	36528851	Adenocarcinoma in villous adenoma of mucosa of lip, NOS	Condition
solid tumor and hematologic	36528858	Epithelioid leiomyosarcoma of connective, Subcutaneous and other soft tissues of pelvis	Condition
solid tumor and hematologic	36528885	Giant cell carcinoma of middle ear	Condition
solid tumor and hematologic	36528901	Sarcoma, NOS, of round ligament	Condition
solid tumor and hematologic	36528910	Adenocarcinoma in situ in tubulovillous adenoma of glans penis	Condition
solid tumor and hematologic	36528919	Embryonal carcinoma, NOS, of peritoneum, NOS	Condition
solid tumor and hematologic	36528924	Papillary urothelial carcinoma, non-invasive of overlapping lesion of digestive system	Condition
solid tumor and hematologic	36528944	Papillary carcinoma in situ, NOS, of overlapping lesion of esophagus	Condition
solid tumor and hematologic	36528960	Hodgkin sarcoma of other specified parts of female genital organs	Condition
solid tumor and hematologic	36528999	Burkitt lymphoma, NOS, of ascending colon	Condition
solid tumor and hematologic	36529024	HHV8 positive diffuse large B-cell lymphoma of lymph nodes of multiple regions	Condition
solid tumor and hematologic	36529044	Papillary carcinoma, NOS, of prostate gland	Condition
solid tumor and hematologic	36529049	Follicular lymphoma, grade 3 of palate, NOS	Condition
solid tumor and hematologic	36529067	Mature T-cell lymphoma, NOS, of overlapping lesion of stomach	Condition
solid tumor and hematologic	36529069	Undifferentiated sarcoma of pelvic bones, sacrum, coccyx and associated joints	Condition
solid tumor and hematologic	36529076	B lymphoblastic leukemia/lymphoma with t(9;22)(q34;q11.2); BCR-ABL1 of cranial nerve, NOS	Condition
solid tumor and hematologic	36531131	Mesodermal mixed tumor of overlapping lesion of connective, subcutaneous and other soft tissues	Condition
solid tumor and hematologic	36531172	Mast cell sarcoma of liver	Condition
solid tumor and hematologic	36531208	Adenocarcinoma in situ in villous adenoma of overlapping lesion of esophagus	Condition
solid tumor and hematologic	36531215	Glassy cell carcinoma of overlapping lesion of urinary organs	Condition
solid tumor and hematologic	36531222	Papillary squamous cell carcinoma of jejunum	Condition
solid tumor and hematologic	36531233	Small cell sarcoma of parotid gland	Condition
solid tumor and hematologic	36531249	Malignant tumor, clear cell type of upper limb, NOS	Condition
solid tumor and hematologic	36531256	Squamous cell carcinoma, small cell, nonkeratinizing of intestinal tract, NOS	Condition
solid tumor and hematologic	36531265	Teratoma, malignant, NOS, of cerebellum, NOS	Condition
solid tumor and hematologic	36531283	Intravascular large B-cell lymphoma of base of tongue, NOS	Condition
solid tumor and hematologic	36531292	Precursor cell lymphoblastic lymphoma, NOS, of ventricle, NOS	Condition
solid tumor and hematologic	36531299	Adenocarcinoma with cartilaginous and osseous metaplasia of descending colon	Condition
solid tumor and hematologic	36531308	Superficial spreading adenocarcinoma of oropharynx, NOS	Condition
solid tumor and hematologic	36531324	Mixed cell adenocarcinoma of overlapping lesion of urinary organs	Condition
solid tumor and hematologic	36531331	Basaloid squamous cell carcinoma of external upper lip	Condition
solid tumor and hematologic	36531347	Squamous cell carcinoma, clear cell type of main bronchus	Condition
solid tumor and hematologic	36531349	Malignant mastocytosis of soft palate, NOS	Condition
solid tumor and hematologic	36531390	Giant cell carcinoma of floor of mouth, NOS	Condition
solid tumor and hematologic	36531415	Adenocarcinoma in situ in villous adenoma of labium majus	Condition
solid tumor and hematologic	36531431	Squamous cell carcinoma in situ, NOS, of waldeyer ring	Condition
solid tumor and hematologic	36531449	Malignant tumor, clear cell type of optic nerve	Condition
solid tumor and hematologic	36531458	Epithelioid sarcoma, NOS, of connective, Subcutaneous and other soft tissues of thorax	Condition
solid tumor and hematologic	36531481	Pseudosarcomatous carcinoma of lower-outer quadrant of breast	Condition
solid tumor and hematologic	36531492	Follicular lymphoma, grade 2 of renal pelvis	Condition
solid tumor and hematologic	36531501	Superficial spreading adenocarcinoma of medulla of adrenal gland	Condition
solid tumor and hematologic	36531515	Undifferentiated sarcoma of pancreas, NOS	Condition
solid tumor and hematologic	36531517	Mullerian mixed tumor of peripheral nerves and autonomic nervous system of abdomen	Condition
solid tumor and hematologic	36531524	T-cell large granular lymphocytic leukemia of overlapping lesion of rectum, anus and anal canal	Condition
solid tumor and hematologic	36531526	Desmoplastic small round cell tumor of nasal cavity	Condition
solid tumor and hematologic	36531549	Noninfiltrating intraductal papillary adenocarcinoma of overlapping lesion of breast	Condition
solid tumor and hematologic	36531581	Medullary carcinoma, NOS, of isthmus uteri	Condition
solid tumor and hematologic	36531583	Adenocarcinoma in villous adenoma of vallecula	Condition
solid tumor and hematologic	36531590	Embryonal sarcoma of intrahepatic bile duct	Condition
solid tumor and hematologic	36531601	Squamous cell carcinoma, large cell, nonkeratinizing, NOS, of male genital organs, NOS	Condition
solid tumor and hematologic	36531606	Marginal zone B-cell lymphoma, NOS, of thoracic esophagus	Condition
solid tumor and hematologic	36531610	Carcinoma, NOS, of overlapping lesion of pancreas	Condition
solid tumor and hematologic	36531631	Rhabdomyosarcoma, NOS, of paraurethral gland	Condition
solid tumor and hematologic	36531633	Desmoplastic melanoma, NOS, of anterior wall of nasopharynx	Condition
solid tumor and hematologic	36531649	Myxosarcoma of peripheral nerves and autonomic nervous system of upper limb and shoulder	Condition
solid tumor and hematologic	36531658	Pleomorphic carcinoma of supraglottis	Condition
solid tumor and hematologic	36531710	Interdigitating dendritic cell sarcoma of kidney, NOS	Condition
solid tumor and hematologic	36531733	Lymphoplasmacytic lymphoma of urinary system, NOS	Condition
solid tumor and hematologic	36531740	Undifferentiated sarcoma of connective, Subcutaneous and other soft tissues of thorax	Condition
solid tumor and hematologic	36531785	Rhabdomyosarcoma, NOS, of esophagus, NOS	Condition
solid tumor and hematologic	36531801	Carcinoma with osteoclast-like giant cells of body of pancreas	Condition
solid tumor and hematologic	36531808	Myosarcoma of lower lobe, lung	Condition
solid tumor and hematologic	36531810	Histiocytic sarcoma of dorsal surface of tongue, NOS	Condition
solid tumor and hematologic	36531840	Desmoplastic melanoma, NOS, of lower third of esophagus	Condition
solid tumor and hematologic	36531858	Small cell carcinoma, fusiform cell of cloacogenic zone	Condition
solid tumor and hematologic	36531865	Spindle cell rhabdomyosarcoma of retina	Condition
solid tumor and hematologic	36531867	Gliofibroma of cerebrum	Condition
solid tumor and hematologic	36531876	NK/T-cell lymphoma, nasal and nasal type of reticuloendothelial system, NOS	Condition
solid tumor and hematologic	36531917	Fascial fibrosarcoma of peripheral nerves and autonomic nervous system of trunk, NOS	Condition
solid tumor and hematologic	36531933	Squamous cell carcinoma with horn formation of pylorus	Condition
solid tumor and hematologic	36531951	Myxoid liposarcoma of overlapping lesion of breast	Condition
solid tumor and hematologic	36531960	Anaplastic large cell lymphoma, T-cell and Null-cell type of ventricle, NOS	Condition
solid tumor and hematologic	36531967	Cribriform carcinoma, NOS, of overlapping lesion of breast	Condition
solid tumor and hematologic	36531976	Anaplastic large cell lymphoma, T-cell and Null-cell type of rectosigmoid junction	Condition
solid tumor and hematologic	36531983	Myeloproliferative neoplasm, unclassifiable of cauda equina	Condition
solid tumor and hematologic	36531994	Fibroblastic reticular cell tumor of anterior wall of bladder	Condition
solid tumor and hematologic	36532035	Solitary fibrous tumor, malignant of overlapping lesion of major salivary glands	Condition
solid tumor and hematologic	36532058	Carcinoma simplex of lesser curvature of stomach, NOS	Condition
solid tumor and hematologic	36532085	Anaplastic large cell lymphoma, T-cell and Null-cell type of undescended testis	Condition
solid tumor and hematologic	36532099	ALK positive large B-cell lymphoma of eye, NOS	Condition
solid tumor and hematologic	36532103	Giant cell sarcoma of overlapping lesion of stomach	Condition
solid tumor and hematologic	36532110	Perineurioma, malignant of peripheral nerves and autonomic nervous system of thorax	Condition
solid tumor and hematologic	36532117	Angioimmunoblastic T-cell lymphoma of urinary system, NOS	Condition
solid tumor and hematologic	36532119	Lymphoplasmacytic lymphoma of vallecula	Condition
solid tumor and hematologic	36532151	Bowen disease of superior wall of nasopharynx	Condition
solid tumor and hematologic	36532176	Follicular lymphoma, grade 3 of posterior wall of hypopharynx	Condition
solid tumor and hematologic	36532183	B lymphoblastic leukemia/lymphoma with t(5;14)(q31;q32); IL3-IGH of tonsillar fossa	Condition
solid tumor and hematologic	36532194	Enterochromaffin cell carcinoid of tail of pancreas	Condition
solid tumor and hematologic	36532208	Plasma cell myeloma of bone, NOS	Condition
solid tumor and hematologic	36532210	Pleomorphic carcinoma of fallopian tube	Condition
solid tumor and hematologic	36532217	Pseudosarcomatous carcinoma of lower third of esophagus	Condition
solid tumor and hematologic	36532219	B lymphoblastic leukemia/lymphoma with t(9;22)(q34;q11.2); BCR-ABL1 of posterior wall of hypopharynx	Condition
solid tumor and hematologic	36532242	Desmoplastic small round cell tumor of connective, Subcutaneous and other soft tissues of abdomen	Condition
solid tumor and hematologic	36532244	Follicular lymphoma, NOS, of cornea, NOS	Condition
solid tumor and hematologic	36532253	Synovial sarcoma, spindle cell of connective, Subcutaneous and other soft tissues of lower limb and hip	Condition
solid tumor and hematologic	36532260	Sezary syndrome of overlapping lesion of lip, oral cavity and pharynx	Condition
solid tumor and hematologic	36532276	Cystadenocarcinoma, NOS, of overlapping lesion of pancreas	Condition
solid tumor and hematologic	36532278	T-cell/histiocyte rich large B-cell lymphoma of fundus of stomach	Condition
solid tumor and hematologic	36532285	Anaplastic large cell lymphoma, T-cell and Null-cell type of thymus	Condition
solid tumor and hematologic	36532312	Liposarcoma, NOS, of lateral wall of oropharynx	Condition
solid tumor and hematologic	36532317	Cloacogenic carcinoma of hypopharynx, NOS	Condition
solid tumor and hematologic	36521681	Plasmacytoma, NOS, of supraglottis	Condition
solid tumor and hematologic	36521697	NK/T-cell lymphoma, nasal and nasal type of brain, NOS	Condition
solid tumor and hematologic	36521704	Hodgkin lymphoma, lymphocyte depletion, reticular of overlapping lesion of cervix uteri	Condition
solid tumor and hematologic	36521715	Adenoid cystic carcinoma of gum, NOS	Condition
solid tumor and hematologic	36521729	Plasmacytoma, NOS, of parietal lobe	Condition
solid tumor and hematologic	36521747	Spindle cell melanoma, NOS, of mucosa of upper lip	Condition
solid tumor and hematologic	36521756	Dedifferentiated chordoma of cortex of adrenal gland	Condition
solid tumor and hematologic	36521781	Endometrioid adenocarcinoma, NOS, of gastrointestinal tract, NOS	Condition
solid tumor and hematologic	36521790	Hodgkin lymphoma, nodular sclerosis, cellular phase of lateral floor of mouth	Condition
solid tumor and hematologic	36521797	Burkitt lymphoma, NOS, of intrahepatic bile duct	Condition
solid tumor and hematologic	36521813	Sarcoma, NOS, of ill-defined sites within respiratory system	Condition
solid tumor and hematologic	36521824	Spindle cell sarcoma of bone of limb, NOS	Condition
solid tumor and hematologic	36521840	Spindle cell rhabdomyosarcoma of lateral floor of mouth	Condition
solid tumor and hematologic	36521849	Mesothelioma, malignant of main bronchus	Condition
solid tumor and hematologic	36521865	Dedifferentiated chondrosarcoma of long bones of upper limb, scapula and associated joints	Condition
solid tumor and hematologic	36521881	Malignant mastocytosis of overlapping lesion of tonsil	Condition
solid tumor and hematologic	36521883	Teratoma, malignant, NOS, of connective, Subcutaneous and other soft tissues of thorax	Condition
solid tumor and hematologic	36521888	Epithelial-myoepithelial carcinoma of overlapping lesion of billiary tract	Condition
solid tumor and hematologic	36521897	Papillary carcinoma, NOS, of esophagus, NOS	Condition
solid tumor and hematologic	36521899	Interdigitating dendritic cell sarcoma of retina	Condition
solid tumor and hematologic	36521915	Apocrine adenocarcinoma of overlapping lesion of penis	Condition
solid tumor and hematologic	36521933	Epithelioid sarcoma, NOS, of accessory sinus, NOS	Condition
solid tumor and hematologic	36521958	Spindle cell rhabdomyosarcoma of posterior wall of bladder	Condition
solid tumor and hematologic	36521972	Plasmacytoma, extramedullary of choroid	Condition
solid tumor and hematologic	36522008	Kaposi sarcoma of brain stem	Condition
solid tumor and hematologic	36522015	Balloon cell melanoma of overlapping lesion of nasopharynx	Condition
solid tumor and hematologic	36522024	Polymorphous adenocarcinoma of central portion of breast	Condition
solid tumor and hematologic	36522042	B lymphoblastic leukemia/lymphoma with t(1;19)(q23;p13.3); E2A-PBX1 (TCF3-PBX1) of overlapping lesion of esophagus	Condition
solid tumor and hematologic	36522049	Pleomorphic carcinoma of base of tongue, NOS	Condition
solid tumor and hematologic	36522081	Cribriform carcinoma in situ of vulva, NOS	Condition
solid tumor and hematologic	36522083	Epithelioid cell melanoma of cornea, NOS	Condition
solid tumor and hematologic	36522092	Pseudomyxoma peritonei of peritoneum, NOS	Condition
solid tumor and hematologic	36522097	B lymphoblastic leukemia/lymphoma with t(5;14)(q31;q32); IL3-IGH of mediastinum, NOS	Condition
solid tumor and hematologic	36522122	Metaplastic carcinoma, NOS, of stomach, NOS	Condition
solid tumor and hematologic	36522131	Malignant lymphoma, non-Hodgkin, NOS, of upper-inner quadrant of breast	Condition
solid tumor and hematologic	36522133	Polygonal cell carcinoma of overlapping lesion of pancreas	Condition
solid tumor and hematologic	36522140	Lepidic adenocarcinoma of upper respiratory tract, NOS	Condition
solid tumor and hematologic	36522183	Fibroblastic reticular cell tumor of meninges, NOS	Condition
solid tumor and hematologic	36522224	Interdigitating dendritic cell sarcoma of occipital lobe	Condition
solid tumor and hematologic	36522247	Malignant lymphoma, mixed small and large cell, diffuse of urethra	Condition
solid tumor and hematologic	36522249	Superficial spreading adenocarcinoma of upper Gum	Condition
solid tumor and hematologic	36522272	B lymphoblastic leukemia/lymphoma with t(12;21)(p13;q22); TEL-AML1 (ETV6-RUNX1) of isthmus uteri	Condition
solid tumor and hematologic	36522283	Adenocarcinoma with neuroendocrine differentiation of maxillary sinus	Condition
solid tumor and hematologic	36522292	Cribriform carcinoma, NOS, of postcricoid region	Condition
solid tumor and hematologic	36522299	Plasmablastic lymphoma of descended testis	Condition
solid tumor and hematologic	36522315	Epithelioid sarcoma, NOS, of rib, sternum, clavicle and associated joints	Condition
solid tumor and hematologic	36522317	Polygonal cell carcinoma of mouth, NOS	Condition
solid tumor and hematologic	36522333	Scirrhous adenocarcinoma of lacrimal gland	Condition
solid tumor and hematologic	36522342	Odontogenic tumor, malignant of bone of limb, NOS	Condition
solid tumor and hematologic	36522349	B lymphoblastic leukemia/lymphoma with t(12;21)(p13;q22); TEL-AML1 (ETV6-RUNX1) of bladder neck	Condition
solid tumor and hematologic	36522351	Myeloproliferative neoplasm, unclassifiable of upper third of esophagus	Condition
solid tumor and hematologic	36522356	B lymphoblastic leukemia/lymphoma with hypodiploidy (Hypodiploid ALL) of cauda equina	Condition
solid tumor and hematologic	36522365	Angioimmunoblastic T-cell lymphoma of lymph nodes of inguinal region or leg	Condition
solid tumor and hematologic	36522376	Hodgkin sarcoma of billiary tract, NOS	Condition
solid tumor and hematologic	36522381	Signet ring cell carcinoma of overlapping lesion of pancreas	Condition
solid tumor and hematologic	36522399	Hodgkin lymphoma, nodular sclerosis, cellular phase of clitorus	Condition
solid tumor and hematologic	36522401	Bowen disease of overlapping lesion of vulva	Condition
solid tumor and hematologic	36522433	Mixed type rhabdomyosarcoma of lower lobe, lung	Condition
solid tumor and hematologic	36522442	Verrucous carcinoma, NOS, of overlapping lesion of female genital organs	Condition
solid tumor and hematologic	36522451	Lymphoplasmacytic lymphoma of overlapping lesion of corpus uteri	Condition
solid tumor and hematologic	36522474	Large cell carcinoma, NOS, of lower-inner quadrant of breast	Condition
solid tumor and hematologic	36522490	Malignant tumor, giant cell type of specified parts of peritoneum	Condition
solid tumor and hematologic	36522501	Fascial fibrosarcoma of anterior wall of bladder	Condition
solid tumor and hematologic	36522506	Hodgkin lymphoma, nodular sclerosis, grade 1 of lesser curvature of stomach, NOS	Condition
solid tumor and hematologic	36522515	Adenocarcinoma with mixed subtypes of overlapping lesion of female genital organs	Condition
solid tumor and hematologic	36522535	Paget disease, extramammary of body of penis	Condition
solid tumor and hematologic	36522542	Small cell sarcoma of long bones of upper limb, scapula and associated joints	Condition
solid tumor and hematologic	36522551	Liposarcoma, NOS, of paraurethral gland	Condition
solid tumor and hematologic	36522590	Mucoepidermoid carcinoma of external lip, NOS	Condition
solid tumor and hematologic	36522624	Plasmablastic lymphoma of thymus	Condition
solid tumor and hematologic	36522633	Papillary carcinoma, NOS, of exocervix	Condition
solid tumor and hematologic	36522640	Basal cell adenocarcinoma of conjunctiva	Condition
solid tumor and hematologic	36522642	Myosarcoma of lower third of esophagus	Condition
solid tumor and hematologic	36522649	Diffuse large B-cell lymphoma, NOS, of meninges, NOS	Condition
solid tumor and hematologic	36522658	Hodgkin lymphoma, NOS, of lymph nodes of axilla or arm	Condition
solid tumor and hematologic	36522660	Lymphoepithelial carcinoma of overlapping lesion of female genital organs	Condition
solid tumor and hematologic	36522674	Polygonal cell carcinoma of tonsillar pillar	Condition
solid tumor and hematologic	36522685	Precursor T-cell lymphoblastic leukemia of billiary tract, NOS	Condition
solid tumor and hematologic	36522690	Adenocarcinoid tumor of gastrointestinal tract, NOS	Condition
solid tumor and hematologic	36522715	Large cell neuroendocrine carcinoma of ileum	Condition
solid tumor and hematologic	36522744	Fibrosarcoma, NOS, of overlapping lesion of bladder	Condition
solid tumor and hematologic	36522749	Carcinoma, NOS, of mucosa of lower lip	Condition
solid tumor and hematologic	36522751	B lymphoblastic leukemia/lymphoma with t(1;19)(q23;p13.3); E2A-PBX1 (TCF3-PBX1) of paraurethral gland	Condition
solid tumor and hematologic	36522767	Systemic EBV positive T-cell lymphoproliferative disease of childhood of overlapping lesion of esophagus	Condition
solid tumor and hematologic	36522785	Malignant tumor, spindle cell type of lateral wall of oropharynx	Condition
solid tumor and hematologic	36522792	Adenocarcinoma, NOS, of overlapping lesion of larynx	Condition
solid tumor and hematologic	36522444	B lymphoblastic leukemia/lymphoma with t(12;21)(p13;q22); TEL-AML1 (ETV6-RUNX1) of undescended testis	Condition
solid tumor and hematologic	36522445	Squamous cell carcinoma, small cell, nonkeratinizing of hypopharynx, NOS	Condition
solid tumor and hematologic	36522463	Epithelioma, malignant of testis, NOS	Condition
solid tumor and hematologic	36522464	Hodgkin lymphoma, nodular lymphocyte predominant of overlapping lesion of colon	Condition
solid tumor and hematologic	36522497	Follicular lymphoma, grade 2 of islets of Langerhans	Condition
solid tumor and hematologic	36522527	Malignant melanoma, regressing of middle third of esophagus	Condition
solid tumor and hematologic	36522563	Mullerian mixed tumor of ureteric orifice	Condition
solid tumor and hematologic	36522580	Liposarcoma, well differentiated, NOS, of sigmoid colon	Condition
solid tumor and hematologic	36522594	Fibrosarcoma, NOS, of conjunctiva	Condition
solid tumor and hematologic	36522597	Intraductal papillary adenocarcinoma with invasion of nipple	Condition
solid tumor and hematologic	36522612	Embryonal rhabdomyosarcoma, NOS, of exocervix	Condition
solid tumor and hematologic	36522613	Carcinoma with osteoclast-like giant cells of cheeck mucosa	Condition
solid tumor and hematologic	36522645	Carcinoma, NOS, of choroid	Condition
solid tumor and hematologic	36522646	Germ cell tumor, nonseminomatous of cortex of adrenal gland	Condition
solid tumor and hematologic	36522662	Acute promyelocytic leukemia, t(15;17)(q22;q11-12) of spleen	Condition
solid tumor and hematologic	36522697	Pleomorphic rhabdomyosarcoma, adult type of lung, NOS	Condition
solid tumor and hematologic	36522712	Adenosquamous carcinoma of overlapping lesion of penis	Condition
solid tumor and hematologic	36522729	Bowen disease of gum, NOS	Condition
solid tumor and hematologic	36522745	Carcinoma, anaplastic, NOS, of posterior wall of nasopharynx	Condition
solid tumor and hematologic	36522761	Acute myeloid leukemia, 11q23 abnormalities of intra-abdominal lymph nodes	Condition
solid tumor and hematologic	36522781	Malignant melanoma, NOS, of glans penis	Condition
solid tumor and hematologic	36522795	T-cell/histiocyte rich large B-cell lymphoma of pleura, NOS	Condition
solid tumor and hematologic	36522797	ALK positive large B-cell lymphoma of nasopharynx, NOS	Condition
solid tumor and hematologic	36522798	Hodgkin lymphoma, lymphocyte depletion, diffuse fibrosis of peripheral nerves and autonomic nervous system of pelvis	Condition
solid tumor and hematologic	36522811	Marginal zone B-cell lymphoma, NOS, of cervical esophagus	Condition
solid tumor and hematologic	36522815	Papillary squamous cell carcinoma, non-invasive of overlapping lesion of floor of mouth	Condition
solid tumor and hematologic	36522846	Hodgkin lymphoma, nodular sclerosis, cellular phase of tonsil, NOS	Condition
solid tumor and hematologic	36522880	Mast cell sarcoma of nasopharynx, NOS	Condition
solid tumor and hematologic	36522881	Myeloproliferative neoplasm, unclassifiable of overlapping lesion of stomach	Condition
solid tumor and hematologic	36522895	Telangiectatic osteosarcoma of rib, sternum, clavicle and associated joints	Condition
solid tumor and hematologic	36522896	Kaposi sarcoma of tonsillar fossa	Condition
solid tumor and hematologic	36522912	Precursor T-cell lymphoblastic leukemia of intra-abdominal lymph nodes	Condition
solid tumor and hematologic	36522913	Serous carcinoma, NOS, of exocervix	Condition
solid tumor and hematologic	36522914	Systemic EBV positive T-cell lymphoproliferative disease of childhood of occipital lobe	Condition
solid tumor and hematologic	36522915	B lymphoblastic leukemia/lymphoma with t(v;11q23); MLL rearranged of urachus	Condition
solid tumor and hematologic	36522928	Synovial sarcoma, epithelioid cell of vertebral column	Condition
solid tumor and hematologic	36522930	T-cell large granular lymphocytic leukemia of descended testis	Condition
solid tumor and hematologic	36522946	Adenocarcinoma with mixed subtypes of medulla of adrenal gland	Condition
solid tumor and hematologic	36522964	Acinar cell carcinoma of transverse colon	Condition
solid tumor and hematologic	36522980	Synovial sarcoma, epithelioid cell of connective, Subcutaneous and other soft tissues of lower limb and hip	Condition
solid tumor and hematologic	36522981	Hodgkin lymphoma, nodular lymphocyte predominant of splenic flexure of colon	Condition
solid tumor and hematologic	36522995	Leiomyosarcoma, NOS, of pylorus	Condition
solid tumor and hematologic	36523012	Sarcoma, NOS, of urethra	Condition
solid tumor and hematologic	36523013	Myeloproliferative neoplasm, unclassifiable of renal pelvis	Condition
solid tumor and hematologic	36523031	Sarcoma, NOS, of overlapping lesion of bones, joints and articular cartilage of limbs	Condition
solid tumor and hematologic	36523047	Cloacogenic carcinoma of posterior wall of bladder	Condition
solid tumor and hematologic	36523062	Infantile fibrosarcoma of isthmus uteri	Condition
solid tumor and hematologic	36523063	Basal cell adenocarcinoma of carotid body	Condition
solid tumor and hematologic	36523097	Fascial fibrosarcoma of peripheral nerves and autonomic nervous system of lower limb and hip	Condition
solid tumor and hematologic	36523099	Squamous cell carcinoma, adenoid of pharynx, NOS	Condition
solid tumor and hematologic	36523112	Round cell liposarcoma of lateral wall of oropharynx	Condition
solid tumor and hematologic	36523113	Giant cell carcinoma of uterus, NOS	Condition
solid tumor and hematologic	36523130	Papillary cystadenocarcinoma, NOS, of overlapping lesion of tongue	Condition
solid tumor and hematologic	36523132	Hodgkin lymphoma, mixed cellularity, NOS, of lymph nodes of inguinal region or leg	Condition
solid tumor and hematologic	36523147	Endometrial stromal sarcoma, NOS, of fundus uteri	Condition
solid tumor and hematologic	36523163	Leiomyosarcoma, NOS, of fallopian tube	Condition
solid tumor and hematologic	36523165	Perineurioma, malignant of gastrointestinal tract, NOS	Condition
solid tumor and hematologic	36523196	Myxosarcoma of rib, sternum, clavicle and associated joints	Condition
solid tumor and hematologic	36523215	Precursor cell lymphoblastic lymphoma, NOS, of overlapping lesion of connective, subcutaneous and other soft tissues	Condition
solid tumor and hematologic	36523230	Choriocarcinoma combined with other germ cell elements of other specified parts of male genital organs	Condition
solid tumor and hematologic	36523231	Malignant lymphoma, mixed small and large cell, diffuse of eye, NOS	Condition
solid tumor and hematologic	36523247	B lymphoblastic leukemia/lymphoma, NOS, of cheeck mucosa	Condition
solid tumor and hematologic	36523249	Rhabdomyosarcoma, NOS, of overlapping lesion of palate	Condition
solid tumor and hematologic	36523266	Acute monocytic leukemia of intrathoracic lymph nodes	Condition
solid tumor and hematologic	36523279	Medullary carcinoma, NOS, of overlapping lesion of stomach	Condition
solid tumor and hematologic	36523314	Hodgkin lymphoma, nodular sclerosis, cellular phase of gallbladder	Condition
solid tumor and hematologic	36523315	Follicular dendritic cell sarcoma of brain stem	Condition
solid tumor and hematologic	36523332	Papillary squamous cell carcinoma, non-invasive of supraglottis	Condition
solid tumor and hematologic	36523346	Squamous cell carcinoma in situ, NOS, of abdominal esophagus	Condition
solid tumor and hematologic	36523348	B lymphoblastic leukemia/lymphoma with hyperdiploidy of anterior wall of nasopharynx	Condition
solid tumor and hematologic	36523363	Embryonal rhabdomyosarcoma, NOS, of other specified parts of male genital organs	Condition
solid tumor and hematologic	36523365	Adenocarcinoma of lung, mucinous of ill-defined sites within respiratory system	Condition
solid tumor and hematologic	36523380	Malignant peripheral nerve sheath tumor, NOS, of intestinal tract, NOS	Condition
solid tumor and hematologic	36523397	Giant cell carcinoma of anterior 2/3 of tongue, NOS	Condition
solid tumor and hematologic	36523399	Myoepithelial carcinoma of stomach, NOS	Condition
solid tumor and hematologic	36523400	Encapsulated papillary carcinoma of ampulla of Vater	Condition
solid tumor and hematologic	36523430	Myoepithelial carcinoma of submandibular gland	Condition
solid tumor and hematologic	36523431	Malignant tumor, clear cell type of peritoneum, NOS	Condition
solid tumor and hematologic	36523432	Spindle cell rhabdomyosarcoma of intestinal tract, NOS	Condition
solid tumor and hematologic	36523500	Mucinous adenocarcinoma of major salivary gland, NOS	Condition
solid tumor and hematologic	36523516	Solitary fibrous tumor, malignant of parotid gland	Condition
solid tumor and hematologic	36523533	Giant cell and spindle cell carcinoma of trigone of bladder	Condition
solid tumor and hematologic	36523547	Hemangiosarcoma of peritoneum, NOS	Condition
solid tumor and hematologic	36523548	B lymphoblastic leukemia/lymphoma, NOS, of acoustic nerve	Condition
solid tumor and hematologic	36523581	Sezary syndrome of lateral wall of bladder	Condition
solid tumor and hematologic	36532319	Hodgkin lymphoma, nodular lymphocyte predominant of rib, sternum, clavicle and associated joints	Condition
solid tumor and hematologic	36532333	Enterochromaffin-like cell tumor of ill-defined sites within respiratory system	Condition
solid tumor and hematologic	36532335	Gemistocytic astrocytoma, NOS, of cerebral meninges	Condition
solid tumor and hematologic	36532337	Large cell neuroendocrine carcinoma of nasopharynx, NOS	Condition
solid tumor and hematologic	36532342	Mycosis fungoides of heart	Condition
solid tumor and hematologic	36532344	Hodgkin lymphoma, lymphocyte-rich of nipple	Condition
solid tumor and hematologic	36532358	Carcinoma, NOS, of overlapping lesion of lip, oral cavity and pharynx	Condition
solid tumor and hematologic	36532369	Adenocarcinoma in tubulovillous adenoma of jejunum	Condition
solid tumor and hematologic	36532378	B lymphoblastic leukemia/lymphoma with hyperdiploidy of vestibule of mouth	Condition
solid tumor and hematologic	36532410	Giant cell tumor of bone, NOS, of pyriform sinus	Condition
solid tumor and hematologic	36532412	Malignant tumor, giant cell type of overlapping lesion of peripheral nerves and autonomic nervous system	Condition
solid tumor and hematologic	36532417	Malignant Spitz tumor of upper Gum	Condition
solid tumor and hematologic	36532435	Polyembryoma of aortic body and other paraganglia	Condition
solid tumor and hematologic	36532437	Superficial spreading adenocarcinoma of lower lobe, lung	Condition
solid tumor and hematologic	36532451	Giant cell sarcoma of nipple	Condition
solid tumor and hematologic	36532467	Systemic EBV positive T-cell lymphoproliferative disease of childhood of overlapping lesion of lip, oral cavity and pharynx	Condition
solid tumor and hematologic	36532492	Squamous cell carcinoma in situ with questionable stromal invasion of choroid	Condition
solid tumor and hematologic	36532501	Precursor T-cell lymphoblastic leukemia of kidney, NOS	Condition
solid tumor and hematologic	36532510	Enterochromaffin-like cell tumor of small intestine, NOS	Condition
solid tumor and hematologic	36532512	Cribriform carcinoma, NOS, of ethmoid sinus	Condition
solid tumor and hematologic	36532519	Papillary ependymoma of cerebral meninges	Condition
solid tumor and hematologic	36532528	Neuroendocrine tumor, grade 2 of overlapping lesion of rectum, anus and anal canal	Condition
solid tumor and hematologic	36532537	Transitional cell carcinoma, NOS, of overlapping lesion of bladder	Condition
solid tumor and hematologic	36532560	Synovial sarcoma, NOS, of glottis	Condition
solid tumor and hematologic	36532569	Squamous cell carcinoma, adenoid of anterior wall of bladder	Condition
solid tumor and hematologic	36532571	Diffuse large B-cell lymphoma, NOS, of peripheral nerves and autonomic nervous system of pelvis	Condition
solid tumor and hematologic	36532585	Fibroblastic liposarcoma of vallecula	Condition
solid tumor and hematologic	36532610	Adenocarcinoma with cartilaginous and osseous metaplasia of fundus of stomach	Condition
solid tumor and hematologic	36532621	Chondroid chordoma of connective, Subcutaneous and other soft tissues, NOS	Condition
solid tumor and hematologic	36532626	Myeloid or lymphoid neoplasm with PDGFRA rearrangement of main bronchus	Condition
solid tumor and hematologic	36532635	Acinar cell carcinoma of anterior surface of epiglottis	Condition
solid tumor and hematologic	36532644	Solitary fibrous tumor, malignant of peripheral nerves and autonomic nervous system of trunk, NOS	Condition
solid tumor and hematologic	36532651	Leiomyosarcoma, NOS, of parietal lobe	Condition
solid tumor and hematologic	36532669	T-cell large granular lymphocytic leukemia of cerebrum	Condition
solid tumor and hematologic	36532676	Low cumulative sun damage melanoma of overlapping lesion of nasopharynx	Condition
solid tumor and hematologic	36532712	Liposarcoma, NOS, of peripheral nerves and autonomic nervous system of upper limb and shoulder	Condition
solid tumor and hematologic	36532737	Malignant lymphoma, non-Hodgkin, NOS, of lingual tonsil	Condition
solid tumor and hematologic	36532769	Follicular lymphoma, grade 3 of transverse colon	Condition
solid tumor and hematologic	36532771	Giant cell and spindle cell carcinoma of renal pelvis	Condition
solid tumor and hematologic	36532785	Epithelioid leiomyosarcoma of intrahepatic bile duct	Condition
solid tumor and hematologic	36532805	Mesodermal mixed tumor of ureteric orifice	Condition
solid tumor and hematologic	36532810	Myxofibrosarcoma of rib, sternum, clavicle and associated joints	Condition
solid tumor and hematologic	36532812	Intravascular large B-cell lymphoma of overlapping lesion of floor of mouth	Condition
solid tumor and hematologic	36532819	Malignant lymphoma, NOS, of supraglottis	Condition
solid tumor and hematologic	36532821	Malignant fibrous histiocytoma of sphenoid sinus	Condition
solid tumor and hematologic	36532830	NK/T-cell lymphoma, nasal and nasal type of acoustic nerve	Condition
solid tumor and hematologic	36532846	Trophoblastic tumor, epithelioid of mediastinum, NOS	Condition
solid tumor and hematologic	36532860	Spindle cell sarcoma of optic nerve	Condition
solid tumor and hematologic	36532878	Squamous cell carcinoma, spindle cell of overlapping lesion of larynx	Condition
solid tumor and hematologic	36532880	Hodgkin lymphoma, nodular sclerosis, grade 1 of long bones of upper limb, scapula and associated joints	Condition
solid tumor and hematologic	36532887	NK/T-cell lymphoma, nasal and nasal type of sublingual gland	Condition
solid tumor and hematologic	36532903	Scirrhous adenocarcinoma of intestinal tract, NOS	Condition
solid tumor and hematologic	36532928	Myeloid or lymphoid neoplasm with PDGFRA rearrangement of tonsillar pillar	Condition
solid tumor and hematologic	36532944	Histiocytic sarcoma of lacrimal gland	Condition
solid tumor and hematologic	36532953	Comedocarcinoma, NOS, of gallbladder	Condition
solid tumor and hematologic	36532960	Precursor cell lymphoblastic lymphoma, NOS, of pancreatic duct	Condition
solid tumor and hematologic	36532980	Small cell carcinoma, fusiform cell of body of pancreas	Condition
solid tumor and hematologic	36532987	T-cell/histiocyte rich large B-cell lymphoma of sublingual gland	Condition
solid tumor and hematologic	36532994	Myeloid or lymphoid neoplasm with FGFR1 abnormalities of overlapping lesion of tonsil	Condition
solid tumor and hematologic	36533003	NK/T-cell lymphoma, nasal and nasal type of overlapping lesion of small intestine	Condition
solid tumor and hematologic	36533012	ALK positive large B-cell lymphoma of hypopharyngeal aspect of aryepiglottic fold	Condition
solid tumor and hematologic	36533021	Precursor cell lymphoblastic lymphoma, NOS, of rectum, NOS	Condition
solid tumor and hematologic	36533037	T-cell/histiocyte rich large B-cell lymphoma of uterine adnexa	Condition
solid tumor and hematologic	36533062	Basaloid squamous cell carcinoma of overlapping lesion of vulva	Condition
solid tumor and hematologic	36533071	Papillary urothelial carcinoma of accessory sinus, NOS	Condition
solid tumor and hematologic	36533078	Malignant tumor, clear cell type of lip, NOS	Condition
solid tumor and hematologic	36533085	T-cell large granular lymphocytic leukemia of ascending colon	Condition
solid tumor and hematologic	36533087	Plasmacytoma, NOS, of cardia, NOS	Condition
solid tumor and hematologic	36533103	HHV8 positive diffuse large B-cell lymphoma of oropharynx, NOS	Condition
solid tumor and hematologic	36533128	Myofibroblastic tumor, NOS, of lower-inner quadrant of breast	Condition
solid tumor and hematologic	36533144	Tubular adenocarcinoma of kidney, NOS	Condition
solid tumor and hematologic	36533162	Glycogen-rich carcinoma of central portion of breast	Condition
solid tumor and hematologic	36533169	B lymphoblastic leukemia/lymphoma with t(v;11q23); MLL rearranged of meninges, NOS	Condition
solid tumor and hematologic	36533171	Marginal zone B-cell lymphoma, NOS, of optic nerve	Condition
solid tumor and hematologic	36533189	Hemangioendothelioma, malignant of connective, Subcutaneous and other soft tissues of upper limb and shoulder	Condition
solid tumor and hematologic	36533205	Synovial sarcoma, NOS, of middle third of esophagus	Condition
solid tumor and hematologic	36533212	Perineurioma, malignant of frontal lobe	Condition
solid tumor and hematologic	36533221	Comedocarcinoma, NOS, of lower-outer quadrant of breast	Condition
solid tumor and hematologic	36533230	Infantile fibrosarcoma of lower lobe, lung	Condition
solid tumor and hematologic	36533255	Adenosquamous carcinoma of ventral surface of tongue, NOS	Condition
solid tumor and hematologic	36533305	Follicular lymphoma, NOS, of anterior wall of bladder	Condition
solid tumor and hematologic	36533319	Mature T-cell lymphoma, NOS, of posterior mediastinum	Condition
solid tumor and hematologic	36533328	Plasmablastic lymphoma of lymph node, NOS	Condition
solid tumor and hematologic	36533330	Hodgkin sarcoma of choroid	Condition
solid tumor and hematologic	36527208	Malignant tumor, clear cell type of soft palate, NOS	Condition
solid tumor and hematologic	36527226	Follicular lymphoma, grade 2 of tongue, NOS	Condition
solid tumor and hematologic	36527260	Superficial spreading adenocarcinoma of urethra	Condition
solid tumor and hematologic	36527275	Papillary carcinoma in situ, NOS, of mucosa of upper lip	Condition
solid tumor and hematologic	36527290	Langerhans cell sarcoma of glottis	Condition
solid tumor and hematologic	36527291	Adenocarcinoma in situ, NOS, of isthmus uteri	Condition
solid tumor and hematologic	36527293	Superficial spreading adenocarcinoma of ovary	Condition
solid tumor and hematologic	36527309	Squamous cell carcinoma with horn formation of uterine adnexa	Condition
solid tumor and hematologic	36527324	Hodgkin lymphoma, nodular sclerosis, grade 2 of overlapping lesion of colon	Condition
solid tumor and hematologic	36527326	HHV8 positive diffuse large B-cell lymphoma of dorsal surface of tongue, NOS	Condition
solid tumor and hematologic	36527343	Systemic EBV positive T-cell lymphoproliferative disease of childhood of posterior wall of oropharynx	Condition
solid tumor and hematologic	36527374	Papillary urothelial neoplasm of low malignant potential of urethra	Condition
solid tumor and hematologic	36527391	Squamous cell carcinoma, clear cell type of overlapping lesion of major salivary glands	Condition
solid tumor and hematologic	36527408	Squamous cell carcinoma, small cell, nonkeratinizing of urethra	Condition
solid tumor and hematologic	36527411	Histiocytic sarcoma of long bones of lower limb and associated joints	Condition
solid tumor and hematologic	36527425	Hodgkin lymphoma, nodular sclerosis, grade 2 of tonsil, NOS	Condition
solid tumor and hematologic	36527460	Olfactory neuroepithelioma of maxillary sinus	Condition
solid tumor and hematologic	36527508	Epithelioma, malignant of intestinal tract, NOS	Condition
solid tumor and hematologic	36527509	Epithelial-myoepithelial carcinoma of ill-defined sites within respiratory system	Condition
solid tumor and hematologic	36527528	Burkitt lymphoma, NOS, of corpus uteri	Condition
solid tumor and hematologic	36527543	Papillary urothelial carcinoma, non-invasive of urinary system, NOS	Condition
solid tumor and hematologic	36527559	Ectomesenchymoma of eye, NOS	Condition
solid tumor and hematologic	36527576	Malignant lymphoma, mixed small and large cell, diffuse of broad ligament	Condition
solid tumor and hematologic	36527591	Basaloid carcinoma of renal pelvis	Condition
solid tumor and hematologic	36527592	Angioimmunoblastic T-cell lymphoma of peripheral nerves and autonomic nervous system of thorax	Condition
solid tumor and hematologic	36527610	Rhabdomyosarcoma, NOS, of billiary tract, NOS	Condition
solid tumor and hematologic	36527611	Infiltrating duct carcinoma, NOS, of overlapping lesion of palate	Condition
solid tumor and hematologic	36527627	Melanoma in situ of upper Gum	Condition
solid tumor and hematologic	36527643	Endometrioid adenocarcinoma, NOS, of labium minus	Condition
solid tumor and hematologic	36527644	Lymphoepithelial carcinoma of overlapping lesion of floor of mouth	Condition
solid tumor and hematologic	36527678	Epithelioid sarcoma, NOS, of overlapping lesion of penis	Condition
solid tumor and hematologic	36527695	Adenocarcinoma with mixed subtypes of overlapping lesion of rectum, anus and anal canal	Condition
solid tumor and hematologic	36527728	Hodgkin lymphoma, nodular sclerosis, grade 1 of overlapping lesion of vulva	Condition
solid tumor and hematologic	36527742	Tumor cells, malignant of middle lobe, lung	Condition
solid tumor and hematologic	36527758	Epithelioma, malignant of posterior wall of nasopharynx	Condition
solid tumor and hematologic	36527761	Hodgkin lymphoma, nodular sclerosis, cellular phase of oropharynx, NOS	Condition
solid tumor and hematologic	36527775	Hodgkin lymphoma, mixed cellularity, NOS, of conjunctiva	Condition
solid tumor and hematologic	36527794	Carcinoma ex pleomorphic adenoma of eyelid	Condition
solid tumor and hematologic	36527809	Hodgkin lymphoma, NOS, of long bones of upper limb, scapula and associated joints	Condition
solid tumor and hematologic	36527812	Papillary squamous cell carcinoma, non-invasive of overlapping lesion of esophagus	Condition
solid tumor and hematologic	36527825	Desmoplastic small round cell tumor of overlapping lesion of bladder	Condition
solid tumor and hematologic	36527827	Follicular lymphoma, grade 3 of nasal cavity	Condition
solid tumor and hematologic	36527844	Hodgkin lymphoma, mixed cellularity, NOS, of vestibule of mouth	Condition
solid tumor and hematologic	36527859	B lymphoblastic leukemia/lymphoma with t(12;21)(p13;q22); TEL-AML1 (ETV6-RUNX1) of ventral surface of tongue, NOS	Condition
solid tumor and hematologic	36527861	Squamous cell carcinoma in situ with questionable stromal invasion of appendix	Condition
solid tumor and hematologic	36527862	Follicular lymphoma, NOS, of overlapping lesion of cervix uteri	Condition
solid tumor and hematologic	36527876	Squamous cell carcinoma in situ with questionable stromal invasion of cardia, NOS	Condition
solid tumor and hematologic	36527893	Desmoplastic small round cell tumor of urachus	Condition
solid tumor and hematologic	36527894	Follicular lymphoma, grade 1 of long bones of upper limb, scapula and associated joints	Condition
solid tumor and hematologic	36527912	Squamous cell carcinoma, microinvasive of head of pancreas	Condition
solid tumor and hematologic	36527960	Malignant mastocytosis of lateral wall of bladder	Condition
solid tumor and hematologic	36527977	Precursor cell lymphoblastic lymphoma, NOS, of anterior 2/3 of tongue, NOS	Condition
solid tumor and hematologic	36527992	Sezary syndrome of overlapping lesion of penis	Condition
solid tumor and hematologic	36527996	Hodgkin lymphoma, lymphocyte depletion, reticular of connective, Subcutaneous and other soft tissues of thorax	Condition
solid tumor and hematologic	36528010	Neuroendocrine tumor, NOS, of pancreatic duct	Condition
solid tumor and hematologic	36528012	Diffuse large B-cell lymphoma, NOS, of spinal meninges	Condition
solid tumor and hematologic	36528028	Mesodermal mixed tumor of connective, Subcutaneous and other soft tissues of abdomen	Condition
solid tumor and hematologic	36528029	Epithelial-myoepithelial carcinoma of lateral wall of oropharynx	Condition
solid tumor and hematologic	36528042	Hodgkin lymphoma, nodular sclerosis, NOS, of peritoneum, NOS	Condition
solid tumor and hematologic	36528043	Hemangiosarcoma of rectum, NOS	Condition
solid tumor and hematologic	36528078	Mucin-producing adenocarcinoma of uterine adnexa	Condition
solid tumor and hematologic	36528094	Adenocarcinoma with cartilaginous and osseous metaplasia of other specified parts of pancreas	Condition
solid tumor and hematologic	36528110	Mature T-cell lymphoma, NOS, of superior wall of nasopharynx	Condition
solid tumor and hematologic	36528112	Mixed liposarcoma of peripheral nerves and autonomic nervous system of abdomen	Condition
solid tumor and hematologic	36528128	Scirrhous adenocarcinoma of abdominal esophagus	Condition
solid tumor and hematologic	36528129	Lymphoplasmacytic lymphoma of connective, Subcutaneous and other soft tissues of trunk, NOS	Condition
solid tumor and hematologic	36528146	Clear cell adenocarcinoma, NOS, of overlapping lesion of vulva	Condition
solid tumor and hematologic	36528193	Verrucous carcinoma, NOS, of overlapping lesion of pancreas	Condition
solid tumor and hematologic	36528195	Myeloid sarcoma of retromolar area	Condition
solid tumor and hematologic	36528210	Myxoid liposarcoma of labium majus	Condition
solid tumor and hematologic	36528226	Primary cutaneous gamma-delta T-cell lymphoma of overlapping lesion of vulva	Condition
solid tumor and hematologic	36528227	Fibroblastic liposarcoma of external ear	Condition
solid tumor and hematologic	36528228	Spindle cell sarcoma of female genital tract, NOS	Condition
solid tumor and hematologic	36528229	Juvenile myelomonocytic leukemia, NOS, of lymph nodes of axilla or arm	Condition
solid tumor and hematologic	36528243	Hodgkin lymphoma, lymphocyte-rich of palate, NOS	Condition
solid tumor and hematologic	36528246	Hodgkin lymphoma, mixed cellularity, NOS, of vallecula	Condition
solid tumor and hematologic	36528260	Oxyphilic adenocarcinoma of ventral surface of tongue, NOS	Condition
solid tumor and hematologic	36528261	Composite Hodgkin and non-Hodgkin lymphoma of overlapping lesion of eye and adnexa	Condition
solid tumor and hematologic	36528263	Mast cell sarcoma of islets of Langerhans	Condition
solid tumor and hematologic	36528276	Epithelioma, malignant of hypopharyngeal aspect of aryepiglottic fold	Condition
solid tumor and hematologic	36528279	B lymphoblastic leukemia/lymphoma with t(12;21)(p13;q22); TEL-AML1 (ETV6-RUNX1) of jejunum	Condition
solid tumor and hematologic	36528294	Myeloid or lymphoid neoplasm with PDGFRA rearrangement of accessory sinus, NOS	Condition
solid tumor and hematologic	36533337	Langerhans cell histiocytosis, disseminated of nervous system, NOS	Condition
solid tumor and hematologic	36533344	Hodgkin lymphoma, nodular sclerosis, NOS, of overlapping lesion of heart, mediastinum and pleura	Condition
solid tumor and hematologic	36533346	Small cell sarcoma of meckel diverticulum	Condition
solid tumor and hematologic	36533353	Giant cell glioblastoma of meninges, NOS	Condition
solid tumor and hematologic	36533364	NK/T-cell lymphoma, nasal and nasal type of overlapping lesion of tonsil	Condition
solid tumor and hematologic	36533378	Adenocarcinoma in tubulovillous adenoma of overlapping lesion of penis	Condition
solid tumor and hematologic	36533403	Follicular dendritic cell sarcoma of rib, sternum, clavicle and associated joints	Condition
solid tumor and hematologic	36533412	Hodgkin lymphoma, lymphocyte-rich of major salivary gland, NOS	Condition
solid tumor and hematologic	36533414	Goblet cell carcinoid of hepatic flexure of colon	Condition
solid tumor and hematologic	36533428	Myeloid sarcoma of overlapping lesion of floor of mouth	Condition
solid tumor and hematologic	36533478	Intravascular large B-cell lymphoma of central portion of breast	Condition
solid tumor and hematologic	36533496	Malignant mastocytosis of extrahepatic bile duct	Condition
solid tumor and hematologic	36533532	Epithelioid cell melanoma of overlapping lesion of penis	Condition
solid tumor and hematologic	36533537	Squamous cell carcinoma with horn formation of uterus, NOS	Condition
solid tumor and hematologic	36533546	Basal cell adenocarcinoma of thoracic esophagus	Condition
solid tumor and hematologic	36533557	Myoepithelial carcinoma of main bronchus	Condition
solid tumor and hematologic	36533562	Solitary fibrous tumor, malignant of overlapping lesion of eye and adnexa	Condition
solid tumor and hematologic	36533573	Hodgkin lymphoma, nodular lymphocyte predominant of ampulla of Vater	Condition
solid tumor and hematologic	36533582	Papillary squamous cell carcinoma, non-invasive of body of stomach	Condition
solid tumor and hematologic	36533587	Langerhans cell histiocytosis, disseminated of small intestine, NOS	Condition
solid tumor and hematologic	36533607	Desmoplastic small round cell tumor of rectum, NOS	Condition
solid tumor and hematologic	36533623	Undifferentiated sarcoma of undescended testis	Condition
solid tumor and hematologic	36533632	Hodgkin lymphoma, lymphocyte depletion, reticular of overlapping lesion of urinary organs	Condition
solid tumor and hematologic	36533639	Myxoid liposarcoma of meckel diverticulum	Condition
solid tumor and hematologic	36533648	B lymphoblastic leukemia/lymphoma, NOS, of overlapping lesion of other and unspecified parts of mouth	Condition
solid tumor and hematologic	36533655	Squamous cell carcinoma with horn formation of nasal cavity	Condition
solid tumor and hematologic	36533682	Basaloid squamous cell carcinoma of lateral floor of mouth	Condition
solid tumor and hematologic	36533687	Squamous cell carcinoma in situ, NOS, of overlapping lesion of lung	Condition
solid tumor and hematologic	36533689	Pleomorphic carcinoma of prostate gland	Condition
solid tumor and hematologic	36533698	Malignant lymphoma, non-Hodgkin, NOS, of anterior 2/3 of tongue, NOS	Condition
solid tumor and hematologic	36533705	Hodgkin lymphoma, lymphocyte depletion, reticular of eye, NOS	Condition
solid tumor and hematologic	36533712	Teratoid medulloepithelioma, NOS, of carotid body	Condition
solid tumor and hematologic	36533714	Bile duct cystadenocarcinoma of ampulla of Vater	Condition
solid tumor and hematologic	36533730	Burkitt lymphoma, NOS, of mucosa of upper lip	Condition
solid tumor and hematologic	36533737	Plasmacytoma, extramedullary of urachus	Condition
solid tumor and hematologic	36533748	Basaloid carcinoma of tonsillar fossa	Condition
solid tumor and hematologic	36533757	Langerhans cell sarcoma of accessory sinus, NOS	Condition
solid tumor and hematologic	36533762	Glioblastoma, NOS, of cranial nerve, NOS	Condition
solid tumor and hematologic	36533771	Polyembryoma of posterior mediastinum	Condition
solid tumor and hematologic	36533791	Mucin-producing adenocarcinoma of anterior floor of mouth	Condition
solid tumor and hematologic	36533814	Fibrosarcoma, NOS, of bladder neck	Condition
solid tumor and hematologic	36533864	Paraganglioma, NOS, of overlapping lesion of heart, mediastinum and pleura	Condition
solid tumor and hematologic	36533866	Adenosquamous carcinoma of gastrointestinal tract, NOS	Condition
solid tumor and hematologic	36533873	Papillary squamous cell carcinoma of sphenoid sinus	Condition
solid tumor and hematologic	36533880	Follicular lymphoma, grade 2 of pelvic bones, sacrum, coccyx and associated joints	Condition
solid tumor and hematologic	36533882	B lymphoblastic leukemia/lymphoma with t(12;21)(p13;q22); TEL-AML1 (ETV6-RUNX1) of myometrium	Condition
solid tumor and hematologic	36533889	Stromal tumor, NOS, of prostate gland	Condition
solid tumor and hematologic	36533891	Teratoma with malignant transformation of testis, NOS	Condition
solid tumor and hematologic	36533905	Histiocytic sarcoma of peripheral nerves and autonomic nervous system of pelvis	Condition
solid tumor and hematologic	36533923	Spindle cell carcinoma, NOS, of urachus	Condition
solid tumor and hematologic	36533932	Oligoastrocytoma, NOS, of overlapping lesion of brain and central nervous system	Condition
solid tumor and hematologic	36533973	B-cell chronic lymphocytic leukemia/small lymphocytic lymphoma of optic nerve	Condition
solid tumor and hematologic	36533989	Precursor T-cell lymphoblastic leukemia of overlapping lesion of nasopharynx	Condition
solid tumor and hematologic	36534014	Myxoid leiomyosarcoma of pancreatic duct	Condition
solid tumor and hematologic	36534032	Pleomorphic liposarcoma of lower-inner quadrant of breast	Condition
solid tumor and hematologic	36534048	Leiomyosarcoma, NOS, of pancreas, NOS	Condition
solid tumor and hematologic	36534055	Mature T-cell lymphoma, NOS, of corpus uteri	Condition
solid tumor and hematologic	36534057	Hemangiosarcoma of cerebral meninges	Condition
solid tumor and hematologic	36534071	B lymphoblastic leukemia/lymphoma with t(5;14)(q31;q32); IL3-IGH of frontal lobe	Condition
solid tumor and hematologic	36534075	Langerhans cell histiocytosis, disseminated of larynx, NOS	Condition
solid tumor and hematologic	36534089	Dysgerminoma of optic nerve	Condition
solid tumor and hematologic	36534098	Cribriform carcinoma, NOS, of eyelid	Condition
solid tumor and hematologic	36534107	Squamous cell carcinoma in situ with questionable stromal invasion of overlapping lesion of male genital organs	Condition
solid tumor and hematologic	36534123	Low cumulative sun damage melanoma of eye, NOS	Condition
solid tumor and hematologic	36534125	Malignant lymphoma, large B-cell, diffuse, immunoblastic, NOS, of overlapping lesion of floor of mouth	Condition
solid tumor and hematologic	36534155	Mature T-cell lymphoma, NOS, of overlapping lesion of female genital organs	Condition
solid tumor and hematologic	36534173	Papillary carcinoma in situ, NOS, of round ligament	Condition
solid tumor and hematologic	36534175	Precursor T-cell lymphoblastic leukemia of oropharynx, NOS	Condition
solid tumor and hematologic	36534180	Lymphoplasmacytic lymphoma of kidney, NOS	Condition
solid tumor and hematologic	36534200	Mucosal lentiginous melanoma of mouth, NOS	Condition
solid tumor and hematologic	36534225	Giant cell glioblastoma of ventricle, NOS	Condition
solid tumor and hematologic	36534232	Periosteal chondrosarcoma of mandible	Condition
solid tumor and hematologic	36534248	Papillary squamous cell carcinoma of ethmoid sinus	Condition
solid tumor and hematologic	36534264	B lymphoblastic leukemia/lymphoma with hypodiploidy (Hypodiploid ALL) of peripheral nerves and autonomic nervous system of head, face, and neck	Condition
solid tumor and hematologic	36534266	Synovial sarcoma, biphasic of connective, Subcutaneous and other soft tissues, NOS	Condition
solid tumor and hematologic	36534275	B lymphoblastic leukemia/lymphoma with t(1;19)(q23;p13.3); E2A-PBX1 (TCF3-PBX1) of short bones of lower limb and associated joints	Condition
solid tumor and hematologic	36534282	Melanoma in situ of cornea, NOS	Condition
solid tumor and hematologic	36534284	Infantile fibrosarcoma of jejunum	Condition
solid tumor and hematologic	36534298	Malignant tumor, small cell type of kidney, NOS	Condition
solid tumor and hematologic	36534305	Rhabdomyosarcoma, NOS, of labium minus	Condition
solid tumor and hematologic	36534314	Superficial spreading adenocarcinoma of thoracic esophagus	Condition
solid tumor and hematologic	36534316	Spindle cell rhabdomyosarcoma of gum, NOS	Condition
solid tumor and hematologic	36534348	Malignant giant cell tumor of soft parts of short bones of lower limb and associated joints	Condition
solid tumor and hematologic	36534375	Medullary carcinoma, NOS, of overlapping lesion of small intestine	Condition
solid tumor and hematologic	36534384	Small cell sarcoma of breast, NOS	Condition
solid tumor and hematologic	36537278	Spindle cell rhabdomyosarcoma of peripheral nerves and autonomic nervous system of lower limb and hip	Condition
solid tumor and hematologic	36537295	Hodgkin lymphoma, nodular sclerosis, cellular phase of thyroid gland	Condition
solid tumor and hematologic	36537296	Trophoblastic tumor, epithelioid of undescended testis	Condition
solid tumor and hematologic	36537310	HHV8 positive diffuse large B-cell lymphoma of splenic flexure of colon	Condition
solid tumor and hematologic	36537343	Intravascular large B-cell lymphoma of peripheral nerves and autonomic nervous system of trunk, NOS	Condition
solid tumor and hematologic	36537346	B lymphoblastic leukemia/lymphoma with t(1;19)(q23;p13.3); E2A-PBX1 (TCF3-PBX1) of parietal lobe	Condition
solid tumor and hematologic	36537363	Squamous cell carcinoma, NOS, of overlapping lesion of urinary organs	Condition
solid tumor and hematologic	36537380	Rhabdomyosarcoma, NOS, of axillary tail of breast	Condition
solid tumor and hematologic	36537410	Fascial fibrosarcoma of clitorus	Condition
solid tumor and hematologic	36537428	B-cell chronic lymphocytic leukemia/small lymphocytic lymphoma of long bones of lower limb and associated joints	Condition
solid tumor and hematologic	36537429	Malignant lymphoma, non-Hodgkin, NOS, of overlapping lesion of major salivary glands	Condition
solid tumor and hematologic	36537493	Malignant melanoma, regressing of commissure of lip	Condition
solid tumor and hematologic	36537494	Sezary syndrome of hepatic flexure of colon	Condition
solid tumor and hematologic	36537495	B lymphoblastic leukemia/lymphoma with t(12;21)(p13;q22); TEL-AML1 (ETV6-RUNX1) of ethmoid sinus	Condition
solid tumor and hematologic	36537496	Malignant fibrous histiocytoma of hypopharynx, NOS	Condition
solid tumor and hematologic	36537545	Hodgkin lymphoma, nodular lymphocyte predominant of hepatic flexure of colon	Condition
solid tumor and hematologic	36537546	Malignant teratoma, undifferentiated of aortic body and other paraganglia	Condition
solid tumor and hematologic	36537563	B lymphoblastic leukemia/lymphoma with t(12;21)(p13;q22); TEL-AML1 (ETV6-RUNX1) of stomach, NOS	Condition
solid tumor and hematologic	36537578	Fibroblastic liposarcoma of jejunum	Condition
solid tumor and hematologic	36537580	Mast cell sarcoma of lateral wall of nasopharynx	Condition
solid tumor and hematologic	36537612	Cystadenocarcinoma, NOS, of other specified parts of female genital organs	Condition
solid tumor and hematologic	36537613	Follicular dendritic cell sarcoma of cerebral meninges	Condition
solid tumor and hematologic	36537628	Large cell carcinoma, NOS, of stomach, NOS	Condition
solid tumor and hematologic	36537629	B-cell chronic lymphocytic leukemia/small lymphocytic lymphoma of overlapping lesion of tonsil	Condition
solid tumor and hematologic	36537630	Malignant lymphoma, mixed small and large cell, diffuse of colon, NOS	Condition
solid tumor and hematologic	36537645	Lymphoplasmacytic lymphoma of external ear	Condition
solid tumor and hematologic	36537646	Primary effusion lymphoma of lower lobe, lung	Condition
solid tumor and hematologic	36537712	Hodgkin lymphoma, lymphocyte depletion, NOS, of overlapping lesion of other and unspecified parts of mouth	Condition
solid tumor and hematologic	36537714	Malignant mastocytosis of bladder neck	Condition
solid tumor and hematologic	36537729	Superficial spreading adenocarcinoma of hypopharynx, NOS	Condition
solid tumor and hematologic	36537731	Polymorphous adenocarcinoma of anterior 2/3 of tongue, NOS	Condition
solid tumor and hematologic	36537745	Desmoplastic small round cell tumor of axillary tail of breast	Condition
solid tumor and hematologic	36537762	Carcinoma in situ, NOS, of overlapping lesion of larynx	Condition
solid tumor and hematologic	36537794	Hodgkin lymphoma, nodular sclerosis, cellular phase of ureteric orifice	Condition
solid tumor and hematologic	36537813	Signet ring cell carcinoma of trigone of bladder	Condition
solid tumor and hematologic	36537814	Malignant melanoma, regressing of glans penis	Condition
solid tumor and hematologic	36537831	Embryonal sarcoma of ureter	Condition
solid tumor and hematologic	36537847	Cloacogenic carcinoma of overlapping lesion of tonsil	Condition
solid tumor and hematologic	36537861	Fibroblastic reticular cell tumor of lymph nodes of multiple regions	Condition
solid tumor and hematologic	36537879	Follicular lymphoma, grade 3 of acoustic nerve	Condition
solid tumor and hematologic	36537895	Squamous cell carcinoma in situ with questionable stromal invasion of overlapping lesion of tonsil	Condition
solid tumor and hematologic	36537897	Myxofibrosarcoma of larynx, NOS	Condition
solid tumor and hematologic	36537911	Nodular melanoma of anterior floor of mouth	Condition
solid tumor and hematologic	36537912	Squamous cell carcinoma with horn formation of ascending colon	Condition
solid tumor and hematologic	36537929	Craniopharyngioma, NOS, of overlapping lesion of brain and central nervous system	Condition
solid tumor and hematologic	36537931	Malignant melanoma, regressing of eye, NOS	Condition
solid tumor and hematologic	36537963	Sarcoma, NOS, of myometrium	Condition
solid tumor and hematologic	36537978	Tubular adenocarcinoma of descending colon	Condition
solid tumor and hematologic	36537981	Composite Hodgkin and non-Hodgkin lymphoma of cornea, NOS	Condition
solid tumor and hematologic	36537997	Carcinoma with osteoclast-like giant cells of overlapping lesion of tonsil	Condition
solid tumor and hematologic	36538028	Papillary carcinoma, NOS, of overlapping lesion of tongue	Condition
solid tumor and hematologic	36538029	Plasmacytoma, extramedullary of lingual tonsil	Condition
solid tumor and hematologic	36538030	Hodgkin sarcoma of overlapping lesion of accessory sinuses	Condition
solid tumor and hematologic	36538031	Hodgkin lymphoma, NOS, of exocervix	Condition
solid tumor and hematologic	36538062	Precursor cell lymphoblastic lymphoma, NOS, of hard palate	Condition
solid tumor and hematologic	36538063	Mantle cell lymphoma of cauda equina	Condition
solid tumor and hematologic	36538065	Malignant tumor, giant cell type of autonomic nervous system, NOS	Condition
solid tumor and hematologic	36538096	Systemic EBV positive T-cell lymphoproliferative disease of childhood of branchial cleft	Condition
solid tumor and hematologic	36538098	Malignant tumor, spindle cell type of mucosa of lip, NOS	Condition
solid tumor and hematologic	36538113	Mucosal lentiginous melanoma of eyelid	Condition
solid tumor and hematologic	36538131	Myeloid or lymphoid neoplasm with PDGFRA rearrangement of clitorus	Condition
solid tumor and hematologic	36538146	Polygonal cell carcinoma of anterior floor of mouth	Condition
solid tumor and hematologic	36538164	Papillary carcinoma, NOS, of ileum	Condition
solid tumor and hematologic	36538182	Adenocarcinoma with squamous metaplasia of ampulla of Vater	Condition
solid tumor and hematologic	36538196	Mature T-cell lymphoma, NOS, of overlapping lesion of bones, joints and articular cartilage	Condition
solid tumor and hematologic	36538197	Hepatoblastoma, NOS, of intrahepatic bile duct	Condition
solid tumor and hematologic	36538198	Carcinoma, anaplastic, NOS, of mucosa of upper lip	Condition
solid tumor and hematologic	36538212	Follicular dendritic cell sarcoma of overlapping lesion of palate	Condition
solid tumor and hematologic	36538214	Hodgkin lymphoma, mixed cellularity, NOS, of anterior floor of mouth	Condition
solid tumor and hematologic	36538249	B lymphoblastic leukemia/lymphoma with t(9;22)(q34;q11.2); BCR-ABL1 of ureteric orifice	Condition
solid tumor and hematologic	36538262	B-cell chronic lymphocytic leukemia/small lymphocytic lymphoma of overlapping lesion of heart, mediastinum and pleura	Condition
solid tumor and hematologic	36538281	Hodgkin lymphoma, nodular sclerosis, NOS, of posterior wall of hypopharynx	Condition
solid tumor and hematologic	36538312	Hodgkin lymphoma, nodular sclerosis, grade 1 of overlapping lesion of colon	Condition
solid tumor and hematologic	36538314	Malignant histiocytosis of renal pelvis	Condition
solid tumor and hematologic	36538363	Hepatoid adenocarcinoma of myometrium	Condition
solid tumor and hematologic	36538379	Myeloid or lymphoid neoplasm with PDGFRA rearrangement of rib, sternum, clavicle and associated joints	Condition
solid tumor and hematologic	36538381	Olfactory neurocytoma of overlapping lesion of accessory sinuses	Condition
solid tumor and hematologic	36538413	Large cell carcinoma, NOS, of liver	Condition
solid tumor and hematologic	36538416	Malignant mastocytosis of gastrointestinal tract, NOS	Condition
solid tumor and hematologic	36538430	Mucinous cystadenocarcinoma, NOS, of testis, NOS	Condition
solid tumor and hematologic	36538431	B lymphoblastic leukemia/lymphoma with t(5;14)(q31;q32); IL3-IGH of endocervix	Condition
solid tumor and hematologic	36538432	Epithelial-myoepithelial carcinoma of overlapping lesion of lung	Condition
solid tumor and hematologic	36538449	Systemic EBV positive T-cell lymphoproliferative disease of childhood of urinary system, NOS	Condition
solid tumor and hematologic	36522824	Synovial sarcoma, biphasic of autonomic nervous system, NOS	Condition
solid tumor and hematologic	36522842	Malignant melanoma, NOS, of base of tongue, NOS	Condition
solid tumor and hematologic	36522858	Adenocarcinoma with cartilaginous and osseous metaplasia of overlapping lesion of cervix uteri	Condition
solid tumor and hematologic	36522885	Melanotic schwannoma of peripheral nerves and autonomic nervous system of upper limb and shoulder	Condition
solid tumor and hematologic	36522892	Liposarcoma, well differentiated, NOS, of other specified parts of male genital organs	Condition
solid tumor and hematologic	36522894	ALK positive large B-cell lymphoma of intestinal tract, NOS	Condition
solid tumor and hematologic	36522899	Burkitt lymphoma, NOS, of overlapping lesion of billiary tract	Condition
solid tumor and hematologic	36522917	Marginal zone B-cell lymphoma, NOS, of endocrine gland, NOS	Condition
solid tumor and hematologic	36522919	Hodgkin lymphoma, lymphocyte-rich of ethmoid sinus	Condition
solid tumor and hematologic	36522926	Papillary squamous cell carcinoma of lingual tonsil	Condition
solid tumor and hematologic	36522935	Follicular dendritic cell sarcoma of cervix uteri	Condition
solid tumor and hematologic	36522953	Myeloproliferative neoplasm, unclassifiable of ethmoid sinus	Condition
solid tumor and hematologic	36522983	Malignant lymphoma, mixed small and large cell, diffuse of ventricle, NOS	Condition
solid tumor and hematologic	36523044	Carcinoma simplex of upper-inner quadrant of breast	Condition
solid tumor and hematologic	36523060	Small cell sarcoma of urinary system, NOS	Condition
solid tumor and hematologic	36523076	Hodgkin lymphoma, lymphocyte depletion, reticular of posterior wall of oropharynx	Condition
solid tumor and hematologic	36523094	Follicular lymphoma, NOS, of hypopharyngeal aspect of aryepiglottic fold	Condition
solid tumor and hematologic	36523108	Mast cell sarcoma of overlapping lesion of tonsil	Condition
solid tumor and hematologic	36523110	Giant cell carcinoma of lower gum	Condition
solid tumor and hematologic	36523117	Follicular dendritic cell sarcoma of connective, Subcutaneous and other soft tissues of upper limb and shoulder	Condition
solid tumor and hematologic	36523119	Plasmacytoma, extramedullary of overlapping lesion of rectum, anus and anal canal	Condition
solid tumor and hematologic	36523142	Precursor T-cell lymphoblastic leukemia of cerebellum, NOS	Condition
solid tumor and hematologic	36523160	Sex cord-gonadal stromal tumor, mixed forms of testis, NOS	Condition
solid tumor and hematologic	36523203	Olfactory neurogenic tumor of middle ear	Condition
solid tumor and hematologic	36523219	Squamous cell carcinoma, NOS, of external lip, NOS	Condition
solid tumor and hematologic	36523235	Melanoma in situ of orbit, NOS	Condition
solid tumor and hematologic	36523242	Composite Hodgkin and non-Hodgkin lymphoma of upper-outer quadrant of breast	Condition
solid tumor and hematologic	36523244	Synovial sarcoma, NOS, of mandible	Condition
solid tumor and hematologic	36523253	Histiocytic sarcoma of overlapping lesion of tonsil	Condition
solid tumor and hematologic	36523269	Adenocarcinoma in tubulovillous adenoma of round ligament	Condition
solid tumor and hematologic	36523285	Giant cell sarcoma of middle lobe, lung	Condition
solid tumor and hematologic	36523301	Liposarcoma, well differentiated, NOS, of lower-outer quadrant of breast	Condition
solid tumor and hematologic	36523319	Meningioma, malignant of overlapping lesion of brain and central nervous system	Condition
solid tumor and hematologic	36523337	Mixed germ cell tumor of autonomic nervous system, NOS	Condition
solid tumor and hematologic	36523376	Mixed germ cell tumor of spinal meninges	Condition
solid tumor and hematologic	36523378	Giant cell and spindle cell carcinoma of ill-defined sites within respiratory system	Condition
solid tumor and hematologic	36523385	Epithelioid sarcoma, NOS, of cervix uteri	Condition
solid tumor and hematologic	36523401	Squamous cell carcinoma with horn formation of transverse colon	Condition
solid tumor and hematologic	36523403	Adenocarcinoma in situ, NOS, of branchial cleft	Condition
solid tumor and hematologic	36523412	Schneiderian carcinoma of lower lobe, lung	Condition
solid tumor and hematologic	36523442	Paraganglioma, NOS, of peripheral nerves and autonomic nervous system of trunk, NOS	Condition
solid tumor and hematologic	36523446	T-cell/histiocyte rich large B-cell lymphoma of stomach, NOS	Condition
solid tumor and hematologic	36523451	Mantle cell lymphoma of overlapping lesion of nasopharynx	Condition
solid tumor and hematologic	36523462	Fibroblastic reticular cell tumor of choroid	Condition
solid tumor and hematologic	36523492	Mantle cell lymphoma of female genital tract, NOS	Condition
solid tumor and hematologic	36523512	Myosarcoma of overlapping lesion of eye and adnexa	Condition
solid tumor and hematologic	36523521	Blue nevus, malignant of vulva, NOS	Condition
solid tumor and hematologic	36523526	Carcinoma, undifferentiated, NOS, of uvula	Condition
solid tumor and hematologic	36523544	Papillary carcinoma, NOS, of vallecula	Condition
solid tumor and hematologic	36523546	Papillary adenocarcinoma, NOS, of exocervix	Condition
solid tumor and hematologic	36523560	Choriocarcinoma, NOS, of overlapping lesion of brain	Condition
solid tumor and hematologic	36523596	Papillary squamous cell carcinoma of penis, NOS	Condition
solid tumor and hematologic	36523601	Interdigitating dendritic cell sarcoma of renal pelvis	Condition
solid tumor and hematologic	36523610	Burkitt lymphoma, NOS, of spinal meninges	Condition
solid tumor and hematologic	36523612	B lymphoblastic leukemia/lymphoma with t(5;14)(q31;q32); IL3-IGH of undescended testis	Condition
solid tumor and hematologic	36523646	Burkitt lymphoma, NOS, of lateral wall of nasopharynx	Condition
solid tumor and hematologic	36523660	Spindle cell sarcoma of cecum	Condition
solid tumor and hematologic	36523671	Cystadenocarcinoma, NOS, of intestinal tract, NOS	Condition
solid tumor and hematologic	36523676	Malignant lymphoma, NOS, of trigone of bladder	Condition
solid tumor and hematologic	36523678	Malignant tumor, giant cell type of overlapping lesion of vulva	Condition
solid tumor and hematologic	36523703	Precursor cell lymphoblastic lymphoma, NOS, of superior wall of nasopharynx	Condition
solid tumor and hematologic	36523710	Acinar cell cystadenocarcinoma of overlapping lesion of floor of mouth	Condition
solid tumor and hematologic	36523712	Granulosa cell tumor, juvenile of overlapping lesion of male genital organs	Condition
solid tumor and hematologic	36523721	Adenocarcinoma with squamous metaplasia of male genital organs, NOS	Condition
solid tumor and hematologic	36523730	B lymphoblastic leukemia/lymphoma with t(v;11q23); MLL rearranged of middle lobe, lung	Condition
solid tumor and hematologic	36523744	Papillary carcinoma, NOS, of overlapping lesion of pancreas	Condition
solid tumor and hematologic	36523812	Bowen disease of posterior wall of nasopharynx	Condition
solid tumor and hematologic	36523821	Hodgkin lymphoma, lymphocyte depletion, NOS, of lower lobe, lung	Condition
solid tumor and hematologic	36523828	Mixed type rhabdomyosarcoma of hard palate	Condition
solid tumor and hematologic	36523855	Adenoid cystic carcinoma of clitorus	Condition
solid tumor and hematologic	36523869	Embryonal sarcoma of lower lobe, lung	Condition
solid tumor and hematologic	36523871	Hodgkin lymphoma, nodular sclerosis, cellular phase of overlapping lesion of corpus uteri	Condition
solid tumor and hematologic	36523878	Giant cell sarcoma of connective, Subcutaneous and other soft tissues of abdomen	Condition
solid tumor and hematologic	36523887	Mixed type rhabdomyosarcoma of middle lobe, lung	Condition
solid tumor and hematologic	36523896	Malignant tumor, clear cell type of overlapping lesion of small intestine	Condition
solid tumor and hematologic	36523905	Nephroblastoma, NOS, of overlapping lesion of cervix uteri	Condition
solid tumor and hematologic	36523910	Low cumulative sun damage melanoma of external lower lip	Condition
solid tumor and hematologic	36523930	Epithelioid leiomyosarcoma of accessory sinus, NOS	Condition
solid tumor and hematologic	36523946	Acinar cell carcinoma of upper-inner quadrant of breast	Condition
solid tumor and hematologic	36523964	Malignant Spitz tumor of nasopharynx, NOS	Condition
solid tumor and hematologic	36523989	Large cell carcinoma, NOS, of lateral wall of oropharynx	Condition
solid tumor and hematologic	36523994	Dedifferentiated liposarcoma of urinary system, NOS	Condition
solid tumor and hematologic	36524014	Juvenile myelomonocytic leukemia, NOS, of intra-abdominal lymph nodes	Condition
solid tumor and hematologic	36524055	Pleomorphic carcinoma of pancreatic duct	Condition
solid tumor and hematologic	36524119	Tumor cells, malignant of overlapping lesion of digestive system	Condition
solid tumor and hematologic	36524130	B lymphoblastic leukemia/lymphoma with t(9;22)(q34;q11.2); BCR-ABL1 of tonsil, NOS	Condition
solid tumor and hematologic	36538464	Squamous cell carcinoma with horn formation of middle lobe, lung	Condition
solid tumor and hematologic	36538465	Malignant tumor, spindle cell type of tongue, NOS	Condition
solid tumor and hematologic	36538466	Hodgkin lymphoma, lymphocyte depletion, diffuse fibrosis of overlapping lesions of oropharynx	Condition
solid tumor and hematologic	36538479	ALK positive large B-cell lymphoma of upper Gum	Condition
solid tumor and hematologic	36538483	Adnexal adenocarcinoma, NOS, of scrotum, NOS	Condition
solid tumor and hematologic	36538496	Squamous cell carcinoma, NOS, of ileum	Condition
solid tumor and hematologic	36538499	Malignant melanoma, regressing of overlapping lesion of tonsil	Condition
solid tumor and hematologic	36538513	Desmoplastic small round cell tumor of female genital tract, NOS	Condition
solid tumor and hematologic	36538530	Papillary cystadenocarcinoma, NOS, of overlapping lesions of oropharynx	Condition
solid tumor and hematologic	36538531	Malignant lymphoma, non-Hodgkin, NOS, of body of stomach	Condition
solid tumor and hematologic	36538548	Hodgkin lymphoma, nodular lymphocyte predominant of overlapping lesion of tonsil	Condition
solid tumor and hematologic	36538580	Malignant melanoma, regressing of lacrimal gland	Condition
solid tumor and hematologic	36538582	Verrucous carcinoma, NOS, of lung, NOS	Condition
solid tumor and hematologic	36538598	Marginal zone B-cell lymphoma, NOS, of trigone of bladder	Condition
solid tumor and hematologic	36538631	Squamous cell carcinoma in situ with questionable stromal invasion of overlapping lesion of eye and adnexa	Condition
solid tumor and hematologic	36538632	ALK positive large B-cell lymphoma of ciliary body	Condition
solid tumor and hematologic	36538650	Malignant melanoma, regressing of retromolar area	Condition
solid tumor and hematologic	36538663	Mature T-cell lymphoma, NOS, of parametrium	Condition
solid tumor and hematologic	36538665	Malignant lymphoma, mixed small and large cell, diffuse of upper Gum	Condition
solid tumor and hematologic	36538666	Urothelial carcinoma, micropapillary of labium minus	Condition
solid tumor and hematologic	36538715	Hodgkin lymphoma, nodular sclerosis, cellular phase of specified parts of peritoneum	Condition
solid tumor and hematologic	36538716	Small cell sarcoma of accessory sinus, NOS	Condition
solid tumor and hematologic	36538748	Myeloid or lymphoid neoplasm with PDGFRA rearrangement of overlapping lesion of connective, subcutaneous and other soft tissues	Condition
solid tumor and hematologic	36538750	Precursor cell lymphoblastic lymphoma, NOS, of acoustic nerve	Condition
solid tumor and hematologic	36538765	Verrucous carcinoma, NOS, of gallbladder	Condition
solid tumor and hematologic	36538766	Pseudosarcomatous carcinoma of connective, Subcutaneous and other soft tissues of thorax	Condition
solid tumor and hematologic	36538780	Precursor T-cell lymphoblastic leukemia of bladder neck	Condition
solid tumor and hematologic	36538782	Malignant lymphoma, NOS, of vallecula	Condition
solid tumor and hematologic	36538800	B lymphoblastic leukemia/lymphoma with t(v;11q23); MLL rearranged of intra-abdominal lymph nodes	Condition
solid tumor and hematologic	36538814	Mantle cell lymphoma of urethra	Condition
solid tumor and hematologic	36538834	Hodgkin granuloma of overlapping lesion of bones, joints and articular cartilage	Condition
solid tumor and hematologic	36538850	Carcinoma simplex of endometrium	Condition
solid tumor and hematologic	36538865	Myoepithelial carcinoma of overlapping lesion of female genital organs	Condition
solid tumor and hematologic	36538866	Anaplastic large cell lymphoma, T-cell and Null-cell type of posterior mediastinum	Condition
solid tumor and hematologic	36538884	Anaplastic large cell lymphoma, T-cell and Null-cell type of anterior wall of nasopharynx	Condition
solid tumor and hematologic	36538897	Anaplastic large cell lymphoma, T-cell and Null-cell type of oropharynx, NOS	Condition
solid tumor and hematologic	36538914	Hodgkin granuloma of peritoneum, NOS	Condition
solid tumor and hematologic	36538917	Medullary carcinoma, NOS, of urachus	Condition
solid tumor and hematologic	36538934	Adenocarcinoma in tubulovillous adenoma of mouth, NOS	Condition
solid tumor and hematologic	36538965	Epithelioid sarcoma, NOS, of liver	Condition
solid tumor and hematologic	36538966	Malignant histiocytosis of thymus	Condition
solid tumor and hematologic	36538981	Malignant lymphoma, large B-cell, diffuse, immunoblastic, NOS, of rectosigmoid junction	Condition
solid tumor and hematologic	36538997	Follicular lymphoma, grade 3 of overlapping lesion of bladder	Condition
solid tumor and hematologic	36538998	Carcinofibroma of fundus uteri	Condition
solid tumor and hematologic	36539014	Interdigitating dendritic cell sarcoma of eye, NOS	Condition
solid tumor and hematologic	36539015	Mixed tumor, malignant, NOS, of posterior wall of hypopharynx	Condition
solid tumor and hematologic	36539016	Fibroblastic reticular cell tumor of connective, Subcutaneous and other soft tissues of upper limb and shoulder	Condition
solid tumor and hematologic	36539033	Adenocarcinoma with mixed subtypes of anterior wall of nasopharynx	Condition
solid tumor and hematologic	36539048	Kaposi sarcoma of liver	Condition
solid tumor and hematologic	36539064	Carcinoma, undifferentiated, NOS, of sigmoid colon	Condition
solid tumor and hematologic	36539065	Spindle cell sarcoma of appendix	Condition
