## Supplementary material for "A Retrospective Analysis of COVID-19 mRNA Vaccine Breakthrough Infections – Risk Factors and Vaccine Effectiveness": eFile 1 (part 2 of 3)

concept category	concept id	conceptname	domain
solid tumor and hematologic	36539117	Adenocarcinoma in situ in tubulovillous adenoma of overlapping lesion of cervix uteri	Condition
solid tumor and hematologic	36539134	Myeloid or lymphoid neoplasm with PDGFRA rearrangement of round ligament	Condition
solid tumor and hematologic	36539149	Liposarcoma, NOS, of occipital lobe	Condition
solid tumor and hematologic	36539150	T-cell/histiocyte rich large B-cell lymphoma of endocervix	Condition
solid tumor and hematologic	36539166	Malignant tumor, giant cell type of overlapping lesion of bones, joints and articular cartilage of limbs	Condition
solid tumor and hematologic	36539182	Malignant lymphoma, mixed small and large cell, diffuse of supraglottis	Condition
solid tumor and hematologic	36539184	Epithelioid cell melanoma of paraurethral gland	Condition
solid tumor and hematologic	36539200	Solid pseudopapillary neoplasm of pancreas of overlapping lesion of pancreas	Condition
solid tumor and hematologic	36539201	Clear cell adenocarcinoma, NOS, of vulva, NOS	Condition
solid tumor and hematologic	36539216	Adenocarcinoma in situ in villous adenoma of appendix	Condition
solid tumor and hematologic	36539217	Malignant tumor, giant cell type of cortex of adrenal gland	Condition
solid tumor and hematologic	36539218	Papillary carcinoma in situ, NOS, of kidney, NOS	Condition
solid tumor and hematologic	36539265	Hemangiosarcoma of bone of limb, NOS	Condition
solid tumor and hematologic	36539283	Carcinosarcoma, NOS, of ascending colon	Condition
solid tumor and hematologic	36539285	Myeloid or lymphoid neoplasm with PDGFRA rearrangement of greater curvature of stomach, NOS	Condition
solid tumor and hematologic	36539298	Malignant peripheral nerve sheath tumor, NOS, of connective, Subcutaneous and other soft tissues of upper limb and shoulder	Condition
solid tumor and hematologic	36539299	Epithelial-myoepithelial carcinoma of lung, NOS	Condition
solid tumor and hematologic	36539316	B lymphoblastic leukemia/lymphoma with hypodiploidy (Hypodiploid ALL) of descended testis	Condition
solid tumor and hematologic	36539334	Myeloid or lymphoid neoplasm with FGFR1 abnormalities of pelvic lymph nodes	Condition
solid tumor and hematologic	36539351	Hepatoid adenocarcinoma of uterus, NOS	Condition
solid tumor and hematologic	36539383	Tubular adenocarcinoma of pancreas, NOS	Condition
solid tumor and hematologic	36539385	Neuroendocrine carcinoma, NOS, of overlapping lesion of esophagus	Condition
solid tumor and hematologic	36539400	Malignant histiocytosis of nipple	Condition
solid tumor and hematologic	36539401	Malignant lymphoma, mixed small and large cell, diffuse of acoustic nerve	Condition
solid tumor and hematologic	36539402	Malignant tumor, spindle cell type of hepatic flexure of colon	Condition
solid tumor and hematologic	36539415	Interdigitating dendritic cell sarcoma of nasopharynx, NOS	Condition
solid tumor and hematologic	36539432	Mast cell sarcoma of thyroid gland	Condition
solid tumor and hematologic	36539449	Melanoma in situ of intestinal tract, NOS	Condition
solid tumor and hematologic	36539450	Follicular lymphoma, grade 2 of mandible	Condition
solid tumor and hematologic	36539452	Large cell neuroendocrine carcinoma of external upper lip	Condition
solid tumor and hematologic	36539467	Precursor T-cell lymphoblastic leukemia of floor of mouth, NOS	Condition
solid tumor and hematologic	36539469	Prolymphocytic leukemia, B-cell type of pelvic lymph nodes	Condition
solid tumor and hematologic	36539484	Carcinoma, NOS, of cheeck mucosa	Condition
solid tumor and hematologic	36534414	Histiocytic sarcoma of extrahepatic bile duct	Condition
solid tumor and hematologic	36534439	Malignant peripheral nerve sheath tumor with rhabdomyoblastic differentiation of temporal lobe	Condition
solid tumor and hematologic	36534464	Small cell sarcoma of long bones of lower limb and associated joints	Condition
solid tumor and hematologic	36534466	Melanoma in situ of overlapping lesion of esophagus	Condition
solid tumor and hematologic	36534475	Urothelial carcinoma in situ of ciliary body	Condition
solid tumor and hematologic	36534482	Hodgkin lymphoma, nodular lymphocyte predominant of overlapping lesion of urinary organs	Condition
solid tumor and hematologic	36534498	Precursor T-cell lymphoblastic leukemia of intrahepatic bile duct	Condition
solid tumor and hematologic	36534500	Clear cell adenocarcinoma, NOS, of pancreatic duct	Condition
solid tumor and hematologic	36534518	Spindle cell carcinoma, NOS, of overlapping lesion of major salivary glands	Condition
solid tumor and hematologic	36534525	Adenocarcinoma in villous adenoma of ethmoid sinus	Condition
solid tumor and hematologic	36534548	Carcinoma with osteoclast-like giant cells of axillary tail of breast	Condition
solid tumor and hematologic	36534550	Marginal zone B-cell lymphoma, NOS, of vagina, NOS	Condition
solid tumor and hematologic	36534568	Epithelioid cell melanoma of external upper lip	Condition
solid tumor and hematologic	36534582	Epithelioma, malignant of extrahepatic bile duct	Condition
solid tumor and hematologic	36534584	Comedocarcinoma, noninfiltrating of overlapping lesion of pancreas	Condition
solid tumor and hematologic	36534609	Superficial spreading adenocarcinoma of other specified parts of pancreas	Condition
solid tumor and hematologic	36534616	T-cell/histiocyte rich large B-cell lymphoma of rib, sternum, clavicle and associated joints	Condition
solid tumor and hematologic	36534618	Fibroblastic liposarcoma of epididymis	Condition
solid tumor and hematologic	36534632	Systemic EBV positive T-cell lymphoproliferative disease of childhood of intrathoracic lymph nodes	Condition
solid tumor and hematologic	36534650	Lymphoplasmacytic lymphoma of spinal cord	Condition
solid tumor and hematologic	36534657	Sezary syndrome of pelvic lymph nodes	Condition
solid tumor and hematologic	36534659	Spindle cell melanoma, NOS, of commissure of lip	Condition
solid tumor and hematologic	36534668	Pineoblastoma of brain stem	Condition
solid tumor and hematologic	36534684	Small cell sarcoma of autonomic nervous system, NOS	Condition
solid tumor and hematologic	36534691	Malignant peripheral nerve sheath tumor, NOS, of clitorus	Condition
solid tumor and hematologic	36534693	Hodgkin lymphoma, nodular sclerosis, NOS, of vallecula	Condition
solid tumor and hematologic	36534700	Small cell carcinoma, NOS, of glans penis	Condition
solid tumor and hematologic	36534709	Cribriform carcinoma in situ of orbit, NOS	Condition
solid tumor and hematologic	36534716	Anaplastic large cell lymphoma, T-cell and Null-cell type of appendix	Condition
solid tumor and hematologic	36534748	Epithelioid leiomyosarcoma of other specified parts of pancreas	Condition
solid tumor and hematologic	36534750	Adenocarcinoma in villous adenoma of external lower lip	Condition
solid tumor and hematologic	36534752	Anaplastic large cell lymphoma, T-cell and Null-cell type of overlapping lesion of breast	Condition
solid tumor and hematologic	36534784	Papillary squamous cell carcinoma of trigone of bladder	Condition
solid tumor and hematologic	36534802	Epithelioid sarcoma, NOS, of overlapping lesion of bones, joints and articular cartilage	Condition
solid tumor and hematologic	36534827	Malignant tumor, spindle cell type of thymus	Condition
solid tumor and hematologic	36534841	Hodgkin granuloma of lateral wall of nasopharynx	Condition
solid tumor and hematologic	36534852	Diffuse large B-cell lymphoma, NOS, of bladder neck	Condition
solid tumor and hematologic	36534857	Composite Hodgkin and non-Hodgkin lymphoma of connective, Subcutaneous and other soft tissues of thorax	Condition
solid tumor and hematologic	36534868	Malignant lymphoma, NOS, of peripheral nerves and autonomic nervous system of head, face, and neck	Condition
solid tumor and hematologic	36534875	Langerhans cell histiocytosis, disseminated of overlapping lesion of lip, oral cavity and pharynx	Condition
solid tumor and hematologic	36534877	Squamous cell carcinoma, spindle cell of overlapping lesion of vulva	Condition
solid tumor and hematologic	36534891	Malignant tumor, spindle cell type of intrathoracic lymph nodes	Condition
solid tumor and hematologic	36534927	Mesodermal mixed tumor of fundus uteri	Condition
solid tumor and hematologic	36534934	Adenocarcinoma with cartilaginous and osseous metaplasia of base of tongue, NOS	Condition
solid tumor and hematologic	36534957	Mucinous adenocarcinoma of intestinal tract, NOS	Condition
solid tumor and hematologic	36534959	Follicular lymphoma, NOS, of middle ear	Condition
solid tumor and hematologic	36534977	Mesenchymoma, malignant of connective, Subcutaneous and other soft tissues of trunk, NOS	Condition
solid tumor and hematologic	36534984	T-cell large granular lymphocytic leukemia of central portion of breast	Condition
solid tumor and hematologic	36534993	Mast cell sarcoma of vulva, NOS	Condition
solid tumor and hematologic	36535007	Giant cell tumor of bone, NOS, of frontal sinus	Condition
solid tumor and hematologic	36535032	Interdigitating dendritic cell sarcoma of descended testis	Condition
solid tumor and hematologic	36535034	Hodgkin lymphoma, nodular sclerosis, grade 1 of lacrimal gland	Condition
solid tumor and hematologic	36535036	Primary effusion lymphoma of mediastinum, NOS	Condition
solid tumor and hematologic	36535050	Systemic EBV positive T-cell lymphoproliferative disease of childhood of connective, Subcutaneous and other soft tissues of trunk, NOS	Condition
solid tumor and hematologic	36535066	Malignant lymphoma, mixed small and large cell, diffuse of paraurethral gland	Condition
solid tumor and hematologic	36535084	Hepatoid adenocarcinoma of ampulla of Vater	Condition
solid tumor and hematologic	36535091	Papillary carcinoma, NOS, of anterior 2/3 of tongue, NOS	Condition
solid tumor and hematologic	36535118	Melanoma in situ of cheeck mucosa	Condition
solid tumor and hematologic	36535125	B lymphoblastic leukemia/lymphoma with hypodiploidy (Hypodiploid ALL) of frontal sinus	Condition
solid tumor and hematologic	36535134	Mixed type rhabdomyosarcoma of peripheral nerves and autonomic nervous system of pelvis	Condition
solid tumor and hematologic	36535143	B lymphoblastic leukemia/lymphoma with hypodiploidy (Hypodiploid ALL) of ureteric orifice	Condition
solid tumor and hematologic	36535161	Hodgkin lymphoma, lymphocyte depletion, diffuse fibrosis of orbit, NOS	Condition
solid tumor and hematologic	36535166	Papillary carcinoma, NOS, of other specified parts of female genital organs	Condition
solid tumor and hematologic	36535175	Large cell neuroendocrine carcinoma of isthmus uteri	Condition
solid tumor and hematologic	36535186	Carcinoma, NOS, of upper respiratory tract, NOS	Condition
solid tumor and hematologic	36535200	Stromal sarcoma, NOS, of pylorus	Condition
solid tumor and hematologic	36535202	Squamous cell carcinoma, microinvasive of fundus of stomach	Condition
solid tumor and hematologic	36535218	Mast cell sarcoma of peripheral nerves and autonomic nervous system of head, face, and neck	Condition
solid tumor and hematologic	36535252	Papillary adenocarcinoma, NOS, of glans penis	Condition
solid tumor and hematologic	36535259	Malignant lymphoma, mixed small and large cell, diffuse of conjunctiva	Condition
solid tumor and hematologic	36535266	Follicular lymphoma, grade 1 of vagina, NOS	Condition
solid tumor and hematologic	36535268	Chondrosarcoma, NOS, of sphenoid sinus	Condition
solid tumor and hematologic	36535275	Squamous cell carcinoma in situ, NOS, of paraurethral gland	Condition
solid tumor and hematologic	36535284	Sarcoma, NOS, of central portion of breast	Condition
solid tumor and hematologic	36535286	B lymphoblastic leukemia/lymphoma with t(1;19)(q23;p13.3); E2A-PBX1 (TCF3-PBX1) of superior wall of nasopharynx	Condition
solid tumor and hematologic	36535300	Langerhans cell sarcoma of connective, Subcutaneous and other soft tissues of lower limb and hip	Condition
solid tumor and hematologic	36535309	Malignant lymphoma, large B-cell, diffuse, immunoblastic, NOS, of labium majus	Condition
solid tumor and hematologic	36535320	Oxyphilic adenocarcinoma of floor of mouth, NOS	Condition
solid tumor and hematologic	36535336	Malignant peripheral nerve sheath tumor with rhabdomyoblastic differentiation of brain stem	Condition
solid tumor and hematologic	36535350	Hodgkin lymphoma, lymphocyte depletion, NOS, of mediastinum, NOS	Condition
solid tumor and hematologic	36535368	Carcinoma ex pleomorphic adenoma of orbit, NOS	Condition
solid tumor and hematologic	36535370	Papillary carcinoma in situ, NOS, of anus, NOS	Condition
solid tumor and hematologic	36524054	Superficial spreading adenocarcinoma of palate, NOS	Condition
solid tumor and hematologic	36524056	Squamous cell carcinoma, adenoid of ventral surface of tongue, NOS	Condition
solid tumor and hematologic	36524063	Stromal sarcoma, NOS, of fundus of stomach	Condition
solid tumor and hematologic	36524079	Adenocarcinoma in villous adenoma of extrahepatic bile duct	Condition
solid tumor and hematologic	36524088	Leiomyosarcoma, NOS, of nipple	Condition
solid tumor and hematologic	36524097	Malignant Spitz tumor of accessory sinus, NOS	Condition
solid tumor and hematologic	36524104	B lymphoblastic leukemia/lymphoma with t(12;21)(p13;q22); TEL-AML1 (ETV6-RUNX1) of posterior wall of bladder	Condition
solid tumor and hematologic	36524131	Malignant lymphoma, large B-cell, diffuse, immunoblastic, NOS, of axillary tail of breast	Condition
solid tumor and hematologic	36524147	B lymphoblastic leukemia/lymphoma, NOS, of overlapping lesion of palate	Condition
solid tumor and hematologic	36524172	NK/T-cell lymphoma, nasal and nasal type of tongue, NOS	Condition
solid tumor and hematologic	36524179	Hodgkin lymphoma, lymphocyte depletion, NOS, of meckel diverticulum	Condition
solid tumor and hematologic	36524195	Sinonasal papilloma, inverted of nasal cavity	Condition
solid tumor and hematologic	36524220	Lymphoepithelial carcinoma of labium minus	Condition
solid tumor and hematologic	36524229	Carcinoma simplex of splenic flexure of colon	Condition
solid tumor and hematologic	36524231	Myxofibrosarcoma of peripheral nerves and autonomic nervous system of lower limb and hip	Condition
solid tumor and hematologic	36524247	Myeloid or lymphoid neoplasm with FGFR1 abnormalities of posterior wall of oropharynx	Condition
solid tumor and hematologic	36524256	Synovial sarcoma, NOS, of intestinal tract, NOS	Condition
solid tumor and hematologic	36524288	Adenocarcinoma in tubulovillous adenoma of head of pancreas	Condition
solid tumor and hematologic	36524297	Verrucous carcinoma, NOS, of appendix	Condition
solid tumor and hematologic	36524306	Hodgkin lymphoma, NOS, of middle ear	Condition
solid tumor and hematologic	36524322	Ameloblastic fibrosarcoma of short bones of lower limb and associated joints	Condition
solid tumor and hematologic	36524329	Burkitt lymphoma, NOS, of tongue, NOS	Condition
solid tumor and hematologic	36524363	Papillary squamous cell carcinoma of mouth, NOS	Condition
solid tumor and hematologic	36524365	Desmoplastic small round cell tumor of intestinal tract, NOS	Condition
solid tumor and hematologic	36524379	Hodgkin lymphoma, nodular sclerosis, NOS, of transverse colon	Condition
solid tumor and hematologic	36524381	Small cell carcinoma, fusiform cell of overlapping lesion of pancreas	Condition
solid tumor and hematologic	36524388	Composite Hodgkin and non-Hodgkin lymphoma of anterior surface of epiglottis	Condition
solid tumor and hematologic	36524390	Myeloid or lymphoid neoplasm with PDGFRA rearrangement of hypopharynx, NOS	Condition
solid tumor and hematologic	36524420	B lymphoblastic leukemia/lymphoma with t(9;22)(q34;q11.2); BCR-ABL1 of oropharynx, NOS	Condition
solid tumor and hematologic	36524431	B lymphoblastic leukemia/lymphoma with t(12;21)(p13;q22); TEL-AML1 (ETV6-RUNX1) of anal canal	Condition
solid tumor and hematologic	36524440	Myeloproliferative neoplasm, unclassifiable of posterior mediastinum	Condition
solid tumor and hematologic	36524465	HHV8 positive diffuse large B-cell lymphoma of labium minus	Condition
solid tumor and hematologic	36524479	Glassy cell carcinoma of posterior wall of bladder	Condition
solid tumor and hematologic	36524495	Carcinoma, undifferentiated, NOS, of paraurethral gland	Condition
solid tumor and hematologic	36524497	B lymphoblastic leukemia/lymphoma with t(12;21)(p13;q22); TEL-AML1 (ETV6-RUNX1) of main bronchus	Condition
solid tumor and hematologic	36524504	Hodgkin granuloma of long bones of lower limb and associated joints	Condition
solid tumor and hematologic	36524520	Systemic EBV positive T-cell lymphoproliferative disease of childhood of overlapping lesion of bones, joints and articular cartilage of limbs	Condition
solid tumor and hematologic	36524531	Malignant histiocytosis of larynx, NOS	Condition
solid tumor and hematologic	36524538	Papillary urothelial neoplasm of low malignant potential of trigone of bladder	Condition
solid tumor and hematologic	36524545	Malignant lymphoma, mixed small and large cell, diffuse of bones of skull and face and associated joints	Condition
solid tumor and hematologic	36524556	Mucinous cystadenocarcinoma, NOS, of central portion of breast	Condition
solid tumor and hematologic	36524565	Follicular lymphoma, grade 1 of overlapping lesion of peripheral nerves and autonomic nervous system	Condition
solid tumor and hematologic	36524570	Infiltrating basal cell carcinoma, NOS, of overlapping lesion of vulva	Condition
solid tumor and hematologic	36524572	Solitary fibrous tumor, malignant of overlapping lesion of bones, joints and articular cartilage	Condition
solid tumor and hematologic	36524579	Carcinoma, anaplastic, NOS, of transverse colon	Condition
solid tumor and hematologic	36524590	Langerhans cell sarcoma of trigone of bladder	Condition
solid tumor and hematologic	36524606	Hodgkin lymphoma, lymphocyte-rich of fallopian tube	Condition
solid tumor and hematologic	36524613	Follicular lymphoma, grade 1 of descended testis	Condition
solid tumor and hematologic	36524624	Squamous cell carcinoma, spindle cell of penis, NOS	Condition
solid tumor and hematologic	36524654	Precursor cell lymphoblastic lymphoma, NOS, of brain, NOS	Condition
solid tumor and hematologic	36524656	Myeloproliferative neoplasm, unclassifiable of descending colon	Condition
solid tumor and hematologic	36524663	Langerhans cell sarcoma of overlapping lesion of billiary tract	Condition
solid tumor and hematologic	36524674	Adenocarcinoma, NOS, of carotid body	Condition
solid tumor and hematologic	36524681	Chordoid glioma of overlapping lesion of brain and central nervous system	Condition
solid tumor and hematologic	36524713	Squamous intraepithelial neoplasia, high grade of esophagus, NOS	Condition
solid tumor and hematologic	36524722	Interdigitating dendritic cell sarcoma of anterior mediastinum	Condition
solid tumor and hematologic	36524724	Hodgkin lymphoma, lymphocyte depletion, reticular of jejunum	Condition
solid tumor and hematologic	36524731	Large cell carcinoma with rhabdoid phenotype of uterine adnexa	Condition
solid tumor and hematologic	36524788	Hodgkin lymphoma, nodular lymphocyte predominant of head of pancreas	Condition
solid tumor and hematologic	36524804	Adenocarcinoma in situ in villous adenoma of ethmoid sinus	Condition
solid tumor and hematologic	36524822	Neuroendocrine tumor, grade 2 of sphenoid sinus	Condition
solid tumor and hematologic	36524831	Malignant tumor, clear cell type of lymph nodes of axilla or arm	Condition
solid tumor and hematologic	36524840	Verrucous carcinoma, NOS, of upper third of esophagus	Condition
solid tumor and hematologic	36524847	Giant cell tumor of bone, NOS, of overlapping lesion of bones, joints and articular cartilage	Condition
solid tumor and hematologic	36524849	Tumor cells, uncertain whether benign or malignant of spinal meninges	Condition
solid tumor and hematologic	36524883	T-cell/histiocyte rich large B-cell lymphoma of oropharynx, NOS	Condition
solid tumor and hematologic	36524906	Spindle cell sarcoma of fundus of stomach	Condition
solid tumor and hematologic	36524908	Malignant mastocytosis of anterior mediastinum	Condition
solid tumor and hematologic	36524913	Kaposi sarcoma of overlapping lesion of digestive system	Condition
solid tumor and hematologic	36524915	Histiocytic sarcoma of urachus	Condition
solid tumor and hematologic	36524972	Fibroblastic liposarcoma of overlapping lesion of heart, mediastinum and pleura	Condition
solid tumor and hematologic	36524990	Squamous cell carcinoma, large cell, nonkeratinizing, NOS, of lower gum	Condition
solid tumor and hematologic	36524997	Malignant tumor, spindle cell type of overlapping lesion of peripheral nerves and autonomic nervous system	Condition
solid tumor and hematologic	36525013	Scirrhous adenocarcinoma of posterior wall of oropharynx	Condition
solid tumor and hematologic	36525015	Myelodysplastic syndrome with single lineage dysplasia of lymph node, NOS	Condition
solid tumor and hematologic	36525017	Hodgkin lymphoma, nodular sclerosis, grade 1 of sigmoid colon	Condition
solid tumor and hematologic	36525040	Small cell sarcoma of posterior wall of nasopharynx	Condition
solid tumor and hematologic	36525065	Malignant tumor, giant cell type of parametrium	Condition
solid tumor and hematologic	36525067	Interdigitating dendritic cell sarcoma of brain, NOS	Condition
solid tumor and hematologic	36525081	Epithelioma, malignant of border of tongue	Condition
solid tumor and hematologic	36525090	Schneiderian carcinoma of superior wall of nasopharynx	Condition
solid tumor and hematologic	36539501	Undifferentiated sarcoma of body of stomach	Condition
solid tumor and hematologic	36539517	Balloon cell melanoma of glans penis	Condition
solid tumor and hematologic	36539519	Tumor cells, uncertain whether benign or malignant of pituitary gland	Condition
solid tumor and hematologic	36539533	Glassy cell carcinoma of overlapping lesion of penis	Condition
solid tumor and hematologic	36539534	Large cell carcinoma with rhabdoid phenotype of accessory sinus, NOS	Condition
solid tumor and hematologic	36539549	Pineocytoma of brain, NOS	Condition
solid tumor and hematologic	36539551	Hodgkin lymphoma, lymphocyte-rich of maxillary sinus	Condition
solid tumor and hematologic	36539552	Carcinoma with osteoclast-like giant cells of lateral wall of nasopharynx	Condition
solid tumor and hematologic	36539582	Ewing sarcoma of rib, sternum, clavicle and associated joints	Condition
solid tumor and hematologic	36539602	Diffuse large B-cell lymphoma, NOS, of ureteric orifice	Condition
solid tumor and hematologic	36539616	Encapsulated papillary carcinoma with invasion of anus, NOS	Condition
solid tumor and hematologic	36539618	Fibroblastic reticular cell tumor of spinal meninges	Condition
solid tumor and hematologic	36539619	B lymphoblastic leukemia/lymphoma with hypodiploidy (Hypodiploid ALL) of eye, NOS	Condition
solid tumor and hematologic	36539636	Hodgkin lymphoma, nodular lymphocyte predominant of overlapping lesion of larynx	Condition
solid tumor and hematologic	36539649	Myeloid or lymphoid neoplasm with PDGFRA rearrangement of islets of Langerhans	Condition
solid tumor and hematologic	36539650	Mucoepidermoid carcinoma of cervical esophagus	Condition
solid tumor and hematologic	36539666	Papillary carcinoma in situ, NOS, of islets of Langerhans	Condition
solid tumor and hematologic	36539668	Rhabdomyosarcoma, NOS, of branchial cleft	Condition
solid tumor and hematologic	36539683	Spindle cell melanoma, NOS, of anal canal	Condition
solid tumor and hematologic	36539684	Urothelial carcinoma in situ of lower lobe, lung	Condition
solid tumor and hematologic	36539685	Hodgkin lymphoma, nodular sclerosis, grade 1 of breast, NOS	Condition
solid tumor and hematologic	36539702	Myeloid or lymphoid neoplasm with PDGFRA rearrangement of lower third of esophagus	Condition
solid tumor and hematologic	36539734	Prolymphocytic leukemia, T-cell type of lymph nodes of axilla or arm	Condition
solid tumor and hematologic	36539752	Mantle cell lymphoma of optic nerve	Condition
solid tumor and hematologic	36539753	Epithelial-myoepithelial carcinoma of esophagus, NOS	Condition
solid tumor and hematologic	36539769	T-cell large granular lymphocytic leukemia of colon, NOS	Condition
solid tumor and hematologic	36539783	Hodgkin lymphoma, nodular sclerosis, cellular phase of duodenum	Condition
solid tumor and hematologic	36539784	Neoplasm, malignant of overlapping lesion of small intestine	Condition
solid tumor and hematologic	36539786	Signet ring cell carcinoma of middle lobe, lung	Condition
solid tumor and hematologic	36539800	Pleomorphic carcinoma of uterine adnexa	Condition
solid tumor and hematologic	36539801	Hodgkin lymphoma, mixed cellularity, NOS, of pylorus	Condition
solid tumor and hematologic	36539803	Carcinoma, anaplastic, NOS, of round ligament	Condition
solid tumor and hematologic	36539817	B lymphoblastic leukemia/lymphoma with hyperdiploidy of cecum	Condition
solid tumor and hematologic	36539819	Yolk sac tumor, NOS, of ventricle, NOS	Condition
solid tumor and hematologic	36539836	Spindle cell melanoma, NOS, of cornea, NOS	Condition
solid tumor and hematologic	36539852	Plasma cell myeloma of long bones of upper limb, scapula and associated joints	Condition
solid tumor and hematologic	36539867	Malignant tumor, spindle cell type of renal pelvis	Condition
solid tumor and hematologic	36539886	Plasmacytoma, extramedullary of overlapping lesion of urinary organs	Condition
solid tumor and hematologic	36539902	Hodgkin lymphoma, mixed cellularity, NOS, of rib, sternum, clavicle and associated joints	Condition
solid tumor and hematologic	36539920	Follicular lymphoma, grade 2 of cerebellum, NOS	Condition
solid tumor and hematologic	36539935	Mesodermal mixed tumor of overlapping lesion of urinary organs	Condition
solid tumor and hematologic	36539951	Histiocytic sarcoma of lung, NOS	Condition
solid tumor and hematologic	36539952	Mucosal lentiginous melanoma of maxillary sinus	Condition
solid tumor and hematologic	36539953	Papillary cystadenocarcinoma, NOS, of lateral wall of oropharynx	Condition
solid tumor and hematologic	36539967	Trichilemmocarcinoma of body of penis	Condition
solid tumor and hematologic	36539968	Plexiform fibrohistiocytic tumor of connective, Subcutaneous and other soft tissues of abdomen	Condition
solid tumor and hematologic	36539969	Langerhans cell sarcoma of overlapping lesion of brain	Condition
solid tumor and hematologic	36540002	Mixed liposarcoma of peripheral nerves and autonomic nervous system of thorax	Condition
solid tumor and hematologic	36540003	Follicular lymphoma, grade 1 of bones of skull and face and associated joints	Condition
solid tumor and hematologic	36540018	Dysgerminoma of olfactory nerve	Condition
solid tumor and hematologic	36540019	Chordoma, NOS, of accessory sinus, NOS	Condition
solid tumor and hematologic	36540034	Carcinoma ex pleomorphic adenoma of overlapping lesion of palate	Condition
solid tumor and hematologic	36540037	Papillary carcinoma, NOS, of anterior wall of nasopharynx	Condition
solid tumor and hematologic	36540052	Neuroendocrine carcinoma, NOS, of female genital tract, NOS	Condition
solid tumor and hematologic	36540070	B lymphoblastic leukemia/lymphoma with hypodiploidy (Hypodiploid ALL) of pelvic bones, sacrum, coccyx and associated joints	Condition
solid tumor and hematologic	36540101	Myosarcoma of abdominal esophagus	Condition
solid tumor and hematologic	36540119	Malignant mastocytosis of overlapping lesion of lung	Condition
solid tumor and hematologic	36540120	Hodgkin lymphoma, lymphocyte depletion, diffuse fibrosis of overlapping lesion of tongue	Condition
solid tumor and hematologic	36540135	Follicular lymphoma, grade 2 of choroid	Condition
solid tumor and hematologic	36540154	Squamous cell carcinoma with horn formation of overlapping lesion of respiratory system and intrathoracic organs	Condition
solid tumor and hematologic	36540184	Teratocarcinoma of peripheral nerves and autonomic nervous system of thorax	Condition
solid tumor and hematologic	36540185	Diffuse large B-cell lymphoma, NOS, of retina	Condition
solid tumor and hematologic	36540186	Hodgkin lymphoma, nodular sclerosis, NOS, of middle lobe, lung	Condition
solid tumor and hematologic	36540201	Hodgkin lymphoma, nodular sclerosis, grade 1 of bone of limb, NOS	Condition
solid tumor and hematologic	36540204	Alveolar soft part sarcoma of connective, Subcutaneous and other soft tissues of abdomen	Condition
solid tumor and hematologic	36540235	Plasmablastic lymphoma of palate, NOS	Condition
solid tumor and hematologic	36540251	B-cell chronic lymphocytic leukemia/small lymphocytic lymphoma of bladder neck	Condition
solid tumor and hematologic	36540252	Sezary syndrome of peripheral nerves and autonomic nervous system of head, face, and neck	Condition
solid tumor and hematologic	36540254	Interdigitating dendritic cell sarcoma of brain stem	Condition
solid tumor and hematologic	36540284	Kaposi sarcoma of upper lobe, lung	Condition
solid tumor and hematologic	36540288	Myeloid or lymphoid neoplasm with PDGFRA rearrangement of anterior floor of mouth	Condition
solid tumor and hematologic	36540335	B lymphoblastic leukemia/lymphoma with t(1;19)(q23;p13.3); E2A-PBX1 (TCF3-PBX1) of peripheral nerves and autonomic nervous system of upper limb and shoulder	Condition
solid tumor and hematologic	36540336	Malignant lymphoma, non-Hodgkin, NOS, of overlapping lesion of colon	Condition
solid tumor and hematologic	36540352	Mullerian mixed tumor of overlapping lesion of vulva	Condition
solid tumor and hematologic	36540385	Carcinoma, anaplastic, NOS, of hypopharynx, NOS	Condition
solid tumor and hematologic	36540420	Langerhans cell histiocytosis, disseminated of upper Gum	Condition
solid tumor and hematologic	36540452	NK/T-cell lymphoma, nasal and nasal type of lung, NOS	Condition
solid tumor and hematologic	36540455	Spindle cell melanoma, NOS, of lower third of esophagus	Condition
solid tumor and hematologic	36540520	Adenocarcinoma in tubulovillous adenoma of tonsil, NOS	Condition
solid tumor and hematologic	36540535	Squamous cell carcinoma with horn formation of lesser curvature of stomach, NOS	Condition
solid tumor and hematologic	36540553	Hodgkin lymphoma, lymphocyte-rich of gallbladder	Condition
solid tumor and hematologic	36540554	Superficial spreading adenocarcinoma of hepatic flexure of colon	Condition
solid tumor and hematologic	36540570	Hodgkin lymphoma, nodular sclerosis, grade 1 of gallbladder	Condition
solid tumor and hematologic	36540571	Myxofibrosarcoma of lower lobe, lung	Condition
solid tumor and hematologic	36535375	Teratoma, NOS, of ventricle, NOS	Condition
solid tumor and hematologic	36535386	Squamous cell carcinoma with horn formation of lower-outer quadrant of breast	Condition
solid tumor and hematologic	36535395	Fascial fibrosarcoma of overlapping lesion of floor of mouth	Condition
solid tumor and hematologic	36535420	ALK positive large B-cell lymphoma of intra-abdominal lymph nodes	Condition
solid tumor and hematologic	36535450	Acute myeloid leukemia, minimal differentiation of lymph nodes of axilla or arm	Condition
solid tumor and hematologic	36535461	Hodgkin lymphoma, lymphocyte-rich of orbit, NOS	Condition
solid tumor and hematologic	36535484	Undifferentiated sarcoma of major salivary gland, NOS	Condition
solid tumor and hematologic	36535493	Lymphoepithelial carcinoma of overlapping lesion of major salivary glands	Condition
solid tumor and hematologic	36535502	Papillary carcinoma in situ, NOS, of overlapping lesions of oropharynx	Condition
solid tumor and hematologic	36535511	B lymphoblastic leukemia/lymphoma, NOS, of postcricoid region	Condition
solid tumor and hematologic	36535525	Mixed type rhabdomyosarcoma of base of tongue, NOS	Condition
solid tumor and hematologic	36535534	Glassy cell carcinoma of trigone of bladder	Condition
solid tumor and hematologic	36535536	Hodgkin lymphoma, nodular sclerosis, cellular phase of posterior mediastinum	Condition
solid tumor and hematologic	36535545	Epithelioid leiomyosarcoma of maxillary sinus	Condition
solid tumor and hematologic	36535552	B lymphoblastic leukemia/lymphoma with t(1;19)(q23;p13.3); E2A-PBX1 (TCF3-PBX1) of pleura, NOS	Condition
solid tumor and hematologic	36535579	Squamous cell carcinoma in situ, NOS, of overlapping lesion of rectum, anus and anal canal	Condition
solid tumor and hematologic	36535604	Acinar cell carcinoma of maxillary sinus	Condition
solid tumor and hematologic	36535609	Systemic EBV positive T-cell lymphoproliferative disease of childhood of sigmoid colon	Condition
solid tumor and hematologic	36535620	Adenocarcinoma in situ in villous adenoma of external upper lip	Condition
solid tumor and hematologic	36535645	Squamous cell carcinoma, NOS, of epididymis	Condition
solid tumor and hematologic	36535659	Malignant tumor, giant cell type of overlapping lesion of lung	Condition
solid tumor and hematologic	36535661	Malignant tumor, giant cell type of thyroid gland	Condition
solid tumor and hematologic	36535677	Liposarcoma, well differentiated, NOS, of occipital lobe	Condition
solid tumor and hematologic	36535702	Adenocarcinoma in situ in villous adenoma of overlapping lesions of oropharynx	Condition
solid tumor and hematologic	36535709	Undifferentiated sarcoma of temporal lobe	Condition
solid tumor and hematologic	36535718	Histiocytic sarcoma of sublingual gland	Condition
solid tumor and hematologic	36535738	Malignant tumor, spindle cell type of lymph nodes of axilla or arm	Condition
solid tumor and hematologic	36535743	Sezary syndrome of mandible	Condition
solid tumor and hematologic	36535759	Mixed liposarcoma of peripheral nerves and autonomic nervous system of lower limb and hip	Condition
solid tumor and hematologic	36535763	Ganglioglioma, NOS, of meninges, NOS	Condition
solid tumor and hematologic	36535768	Giant cell sarcoma of meckel diverticulum	Condition
solid tumor and hematologic	36535777	Small cell sarcoma of ureter	Condition
solid tumor and hematologic	36535804	Bowen disease of posterior wall of oropharynx	Condition
solid tumor and hematologic	36535813	Carcinoma with osteoclast-like giant cells of tonsillar fossa	Condition
solid tumor and hematologic	36535818	Squamous cell carcinoma, NOS, of isthmus uteri	Condition
solid tumor and hematologic	36535829	Basal cell adenocarcinoma of mouth, NOS	Condition
solid tumor and hematologic	36535838	Kaposi sarcoma of body of penis	Condition
solid tumor and hematologic	36535843	Myeloid or lymphoid neoplasm with PDGFRA rearrangement of heart	Condition
solid tumor and hematologic	36535845	Enterochromaffin-like cell tumor of head of pancreas	Condition
solid tumor and hematologic	36535902	Hodgkin lymphoma, lymphocyte depletion, diffuse fibrosis of waldeyer ring	Condition
solid tumor and hematologic	36535904	Histiocytic sarcoma of breast, NOS	Condition
solid tumor and hematologic	36535911	Mesenchymoma, malignant of urachus	Condition
solid tumor and hematologic	36535918	Sclerotic fibroma of skin of other and unspecified parts of face	Condition
solid tumor and hematologic	36535938	Hodgkin granuloma of overlapping lesion of female genital organs	Condition
solid tumor and hematologic	36535954	Malignant lymphoma, non-Hodgkin, NOS, of thymus	Condition
solid tumor and hematologic	36535988	T-cell/histiocyte rich large B-cell lymphoma of uterus, NOS	Condition
solid tumor and hematologic	36535993	Infiltrating duct carcinoma, NOS, of pharynx, NOS	Condition
solid tumor and hematologic	36536002	Adenocarcinoma in situ, NOS, of overlapping lesion of cervix uteri	Condition
solid tumor and hematologic	36536020	Hodgkin lymphoma, lymphocyte depletion, diffuse fibrosis of short bones of lower limb and associated joints	Condition
solid tumor and hematologic	36536022	Malignant tumor, spindle cell type of bladder, NOS	Condition
solid tumor and hematologic	36536027	Squamous cell carcinoma in situ with questionable stromal invasion of renal pelvis	Condition
solid tumor and hematologic	36536054	Epithelioma, malignant of other specified parts of female genital organs	Condition
solid tumor and hematologic	36536070	Anaplastic large cell lymphoma, T-cell and Null-cell type of upper-inner quadrant of breast	Condition
solid tumor and hematologic	36536102	Follicular lymphoma, grade 1 of anterior mediastinum	Condition
solid tumor and hematologic	36536104	Urothelial carcinoma in situ of maxillary sinus	Condition
solid tumor and hematologic	36536122	Lymphoplasmacytic lymphoma of overlapping lesion of major salivary glands	Condition
solid tumor and hematologic	36536136	Hodgkin lymphoma, nodular sclerosis, NOS, of cloacogenic zone	Condition
solid tumor and hematologic	36536138	Squamous cell carcinoma, spindle cell of overlapping lesion of pancreas	Condition
solid tumor and hematologic	36536147	Cribriform carcinoma in situ of dorsal surface of tongue, NOS	Condition
solid tumor and hematologic	36536161	Malignant melanoma, NOS, of border of tongue	Condition
solid tumor and hematologic	36536172	Systemic EBV positive T-cell lymphoproliferative disease of childhood of overlapping lesion of female genital organs	Condition
solid tumor and hematologic	36536179	Myxoid leiomyosarcoma of ureteric orifice	Condition
solid tumor and hematologic	36536188	Acute myeloid leukemia, 11q23 abnormalities of lymph nodes of axilla or arm	Condition
solid tumor and hematologic	36536195	B lymphoblastic leukemia/lymphoma with t(1;19)(q23;p13.3); E2A-PBX1 (TCF3-PBX1) of sublingual gland	Condition
solid tumor and hematologic	36536197	B-cell chronic lymphocytic leukemia/small lymphocytic lymphoma of cervix uteri	Condition
solid tumor and hematologic	36536206	Teratoma with malignant transformation of overlapping lesion of respiratory system and intrathoracic organs	Condition
solid tumor and hematologic	36536227	Hodgkin lymphoma, nodular lymphocyte predominant of gallbladder	Condition
solid tumor and hematologic	36536254	Burkitt lymphoma, NOS, of thymus	Condition
solid tumor and hematologic	36536256	Mucosal lentiginous melanoma of prepuce	Condition
solid tumor and hematologic	36536261	Mantle cell lymphoma of vestibule of mouth	Condition
solid tumor and hematologic	36536263	Mucosal lentiginous melanoma of uvula	Condition
solid tumor and hematologic	36536272	B lymphoblastic leukemia/lymphoma with t(12;21)(p13;q22); TEL-AML1 (ETV6-RUNX1) of overlapping lesion of esophagus	Condition
solid tumor and hematologic	36536331	Squamous cell carcinoma, adenoid of vagina, NOS	Condition
solid tumor and hematologic	36536347	Lentigo maligna melanoma of prepuce	Condition
solid tumor and hematologic	36536354	Serous borderline tumor, NOS, of fallopian tube	Condition
solid tumor and hematologic	36536370	Hodgkin lymphoma, mixed cellularity, NOS, of trigone of bladder	Condition
solid tumor and hematologic	36536372	Carcinosarcoma, embryonal of cervix uteri	Condition
solid tumor and hematologic	36536381	Hodgkin lymphoma, lymphocyte depletion, diffuse fibrosis of pelvic lymph nodes	Condition
solid tumor and hematologic	36536395	Malignant tumor, giant cell type of overlapping lesion of endocrine glands and related structures	Condition
solid tumor and hematologic	36536404	Carcinoma with osteoclast-like giant cells of major salivary gland, NOS	Condition
solid tumor and hematologic	36536431	Carcinoma, anaplastic, NOS, of pancreas, NOS	Condition
solid tumor and hematologic	36536445	Fibroblastic liposarcoma of overlapping lesion of bones, joints and articular cartilage	Condition
solid tumor and hematologic	36536454	Adenocarcinoma with cartilaginous and osseous metaplasia of parametrium	Condition
solid tumor and hematologic	36536461	Sezary syndrome of glans penis	Condition
solid tumor and hematologic	36523599	Malignant lymphoma, non-Hodgkin, NOS, of urinary system, NOS	Condition
solid tumor and hematologic	36523600	Hodgkin sarcoma of tongue, NOS	Condition
solid tumor and hematologic	36523616	Malignant Spitz tumor of prepuce	Condition
solid tumor and hematologic	36523617	B lymphoblastic leukemia/lymphoma with t(12;21)(p13;q22); TEL-AML1 (ETV6-RUNX1) of overlapping lesion of corpus uteri	Condition
solid tumor and hematologic	36523631	Granular cell tumor, malignant of lower-inner quadrant of breast	Condition
solid tumor and hematologic	36523632	Dedifferentiated chordoma of overlapping lesion of bones, joints and articular cartilage of limbs	Condition
solid tumor and hematologic	36523649	Marginal zone B-cell lymphoma, NOS, of fallopian tube	Condition
solid tumor and hematologic	36523650	Acute promyelocytic leukemia, t(15;17)(q22;q11-12) of lymph nodes of axilla or arm	Condition
solid tumor and hematologic	36523667	Malignant lymphoma, NOS, of urachus	Condition
solid tumor and hematologic	36523731	Fibrosarcoma, NOS, of labium minus	Condition
solid tumor and hematologic	36523747	Desmoplastic small round cell tumor of laryngeal cartilage	Condition
solid tumor and hematologic	36523751	Clear cell chondrosarcoma of vertebral column	Condition
solid tumor and hematologic	36523766	Solitary fibrous tumor, malignant of overlapping lesion of other and unspecified parts of mouth	Condition
solid tumor and hematologic	36523782	Giant cell carcinoma of ureteric orifice	Condition
solid tumor and hematologic	36523798	Mixed type rhabdomyosarcoma of anterior wall of bladder	Condition
solid tumor and hematologic	36523816	Villous adenocarcinoma of maxillary sinus	Condition
solid tumor and hematologic	36523817	Malignant tumor, giant cell type of penis, NOS	Condition
solid tumor and hematologic	36523848	Hodgkin lymphoma, nodular sclerosis, cellular phase of lower lobe, lung	Condition
solid tumor and hematologic	36523849	Mantle cell lymphoma of branchial cleft	Condition
solid tumor and hematologic	36523864	Lymphoplasmacytic lymphoma of anterior mediastinum	Condition
solid tumor and hematologic	36523882	Hodgkin lymphoma, nodular sclerosis, cellular phase of renal pelvis	Condition
solid tumor and hematologic	36523900	Precursor T-cell lymphoblastic leukemia of anterior 2/3 of tongue, NOS	Condition
solid tumor and hematologic	36523914	Myeloid or lymphoid neoplasm with PDGFRA rearrangement of other specified parts of female genital organs	Condition
solid tumor and hematologic	36523918	Precursor T-cell lymphoblastic leukemia of lower gum	Condition
solid tumor and hematologic	36523934	Hodgkin lymphoma, lymphocyte depletion, diffuse fibrosis of billiary tract, NOS	Condition
solid tumor and hematologic	36523951	Hodgkin lymphoma, mixed cellularity, NOS, of pharynx, NOS	Condition
solid tumor and hematologic	36523968	Sebaceous carcinoma of body of penis	Condition
solid tumor and hematologic	36523982	Retinoblastoma, NOS, of cornea, NOS	Condition
solid tumor and hematologic	36524000	Malignant lymphoma, large B-cell, diffuse, immunoblastic, NOS, of cranial nerve, NOS	Condition
solid tumor and hematologic	36524018	Composite Hodgkin and non-Hodgkin lymphoma of greater curvature of stomach, NOS	Condition
solid tumor and hematologic	36524031	Chondrosarcoma, NOS, of bones of skull and face and associated joints	Condition
solid tumor and hematologic	36524033	Carcinosarcoma, embryonal of thoracic esophagus	Condition
solid tumor and hematologic	36524035	Myeloid or lymphoid neoplasm with PDGFRA rearrangement of overlapping lesion of pancreas	Condition
solid tumor and hematologic	36524049	Adenocarcinoma with apocrine metaplasia of isthmus uteri	Condition
solid tumor and hematologic	36524050	B lymphoblastic leukemia/lymphoma, NOS, of parametrium	Condition
solid tumor and hematologic	36524065	Large cell carcinoma with rhabdoid phenotype of labium majus	Condition
solid tumor and hematologic	36524066	Hodgkin lymphoma, nodular sclerosis, grade 1 of peripheral nerves and autonomic nervous system of thorax	Condition
solid tumor and hematologic	36524067	ALK positive large B-cell lymphoma of cervix uteri	Condition
solid tumor and hematologic	36524085	Mucin-producing adenocarcinoma of lingual tonsil	Condition
solid tumor and hematologic	36524099	Cystic hypersecretory carcinoma of upper-outer quadrant of breast	Condition
solid tumor and hematologic	36524100	NK/T-cell lymphoma, nasal and nasal type of pylorus	Condition
solid tumor and hematologic	36524151	Verrucous carcinoma, NOS, of uterus, NOS	Condition
solid tumor and hematologic	36524165	B lymphoblastic leukemia/lymphoma with t(1;19)(q23;p13.3); E2A-PBX1 (TCF3-PBX1) of islets of Langerhans	Condition
solid tumor and hematologic	36524167	Mucinous adenocarcinoma of overlapping lesion of accessory sinuses	Condition
solid tumor and hematologic	36524202	Ductal carcinoma in situ, solid type of greater curvature of stomach, NOS	Condition
solid tumor and hematologic	36524217	Small cell carcinoma, intermediate cell of overlapping lesion of lung	Condition
solid tumor and hematologic	36524252	Langerhans cell sarcoma of mandible	Condition
solid tumor and hematologic	36524267	Adenocarcinoid tumor of body of pancreas	Condition
solid tumor and hematologic	36524269	B lymphoblastic leukemia/lymphoma with t(1;19)(q23;p13.3); E2A-PBX1 (TCF3-PBX1) of connective, Subcutaneous and other soft tissues of thorax	Condition
solid tumor and hematologic	36524285	Hodgkin lymphoma, nodular sclerosis, cellular phase of dorsal surface of tongue, NOS	Condition
solid tumor and hematologic	36524299	Plasmacytoma, extramedullary of anus, NOS	Condition
solid tumor and hematologic	36524301	Plasmacytoma, extramedullary of palate, NOS	Condition
solid tumor and hematologic	36524317	Precursor cell lymphoblastic lymphoma, NOS, of hypopharyngeal aspect of aryepiglottic fold	Condition
solid tumor and hematologic	36524333	Malignant tumor, giant cell type of middle third of esophagus	Condition
solid tumor and hematologic	36524349	Squamous cell carcinoma, small cell, nonkeratinizing of overlapping lesion of eye and adnexa	Condition
solid tumor and hematologic	36524368	Chordoma, NOS, of superior wall of nasopharynx	Condition
solid tumor and hematologic	36524382	Superficial spreading adenocarcinoma of uvula	Condition
solid tumor and hematologic	36524385	Basal cell carcinoma, nodular of prepuce	Condition
solid tumor and hematologic	36524416	Myxoid leiomyosarcoma of upper third of esophagus	Condition
solid tumor and hematologic	36524419	Dedifferentiated chondrosarcoma of short bones of upper limb and associated joints	Condition
solid tumor and hematologic	36524434	Carcinosarcoma, NOS, of round ligament	Condition
solid tumor and hematologic	36524469	Malignant mastocytosis of lateral wall of nasopharynx	Condition
solid tumor and hematologic	36524553	Adenocarcinoma in adenomatous polyposis coli of appendix	Condition
solid tumor and hematologic	36524585	Clear cell adenocarcinoma, NOS, of overlapping lesion of female genital organs	Condition
solid tumor and hematologic	36524600	Giant cell and spindle cell carcinoma of tonsillar fossa	Condition
solid tumor and hematologic	36524601	Leiomyosarcoma, NOS, of peripheral nerves and autonomic nervous system of lower limb and hip	Condition
solid tumor and hematologic	36524602	Granular cell carcinoma of bladder, NOS	Condition
solid tumor and hematologic	36524618	Gliofibroma of olfactory nerve	Condition
solid tumor and hematologic	36524651	Hodgkin lymphoma, lymphocyte depletion, diffuse fibrosis of endocervix	Condition
solid tumor and hematologic	36524653	Hodgkin lymphoma, NOS, of peripheral nerves and autonomic nervous system of thorax	Condition
solid tumor and hematologic	36524668	Olfactory neurogenic tumor of overlapping lesion of accessory sinuses	Condition
solid tumor and hematologic	36524669	Insulinoma, NOS, of pancreatic duct	Condition
solid tumor and hematologic	36524670	Spongioneuroblastoma of overlapping lesion of heart, mediastinum and pleura	Condition
solid tumor and hematologic	36524684	Hodgkin granuloma of short bones of lower limb and associated joints	Condition
solid tumor and hematologic	36524733	Carcinoma, anaplastic, NOS, of cervix uteri	Condition
solid tumor and hematologic	36524735	Perineurioma, malignant of connective, Subcutaneous and other soft tissues of head, face, and neck	Condition
solid tumor and hematologic	36524736	Malignant lymphoma, large B-cell, diffuse, immunoblastic, NOS, of glottis	Condition
solid tumor and hematologic	36524767	Precursor T-cell lymphoblastic leukemia of overlapping lesion of urinary organs	Condition
solid tumor and hematologic	36524769	Squamous cell carcinoma, adenoid of fundus uteri	Condition
solid tumor and hematologic	36524817	Solitary fibrous tumor, malignant of connective, Subcutaneous and other soft tissues of trunk, NOS	Condition
solid tumor and hematologic	36524836	Pseudosarcomatous carcinoma of upper-inner quadrant of breast	Condition
solid tumor and hematologic	36523768	HHV8 positive diffuse large B-cell lymphoma of lymph nodes of head, face and neck	Condition
solid tumor and hematologic	36523770	Malignant histiocytosis of myometrium	Condition
solid tumor and hematologic	36523777	Precursor cell lymphoblastic lymphoma, NOS, of kidney, NOS	Condition
solid tumor and hematologic	36523786	B lymphoblastic leukemia/lymphoma with t(5;14)(q31;q32); IL3-IGH of rectosigmoid junction	Condition
solid tumor and hematologic	36523827	Papillary adenocarcinoma, NOS, of major salivary gland, NOS	Condition
solid tumor and hematologic	36523836	Adenocarcinoma with spindle cell metaplasia of overlapping lesion of billiary tract	Condition
solid tumor and hematologic	36523854	Hemangioendothelioma, malignant of overlapping lesion of bones, joints and articular cartilage	Condition
solid tumor and hematologic	36523870	Angiomyosarcoma of cervical esophagus	Condition
solid tumor and hematologic	36523895	Carcinoma, undifferentiated, NOS, of ciliary body	Condition
solid tumor and hematologic	36523902	Follicular dendritic cell sarcoma of head of pancreas	Condition
solid tumor and hematologic	36523904	Hodgkin lymphoma, lymphocyte depletion, diffuse fibrosis of supraglottis	Condition
solid tumor and hematologic	36523929	Burkitt lymphoma, NOS, of descended testis	Condition
solid tumor and hematologic	36523945	Giant cell sarcoma of overlapping lesion of corpus uteri	Condition
solid tumor and hematologic	36523947	Hodgkin lymphoma, NOS, of female genital tract, NOS	Condition
solid tumor and hematologic	36523954	Burkitt lymphoma, NOS, of nasal cavity	Condition
solid tumor and hematologic	36523972	Spindle cell sarcoma of gastric antrum	Condition
solid tumor and hematologic	36524036	Malignant tumor, small cell type of border of tongue	Condition
solid tumor and hematologic	36524070	Superficial spreading adenocarcinoma of uterine adnexa	Condition
solid tumor and hematologic	36524077	Epithelioid mesothelioma, malignant of main bronchus	Condition
solid tumor and hematologic	36524081	Villous adenocarcinoma of gallbladder	Condition
solid tumor and hematologic	36524086	Glassy cell carcinoma of vulva, NOS	Condition
solid tumor and hematologic	36524095	Squamous cell carcinoma, large cell, nonkeratinizing, NOS, of dorsal surface of tongue, NOS	Condition
solid tumor and hematologic	36524111	Myeloid sarcoma of connective, Subcutaneous and other soft tissues of upper limb and shoulder	Condition
solid tumor and hematologic	36524120	Follicular dendritic cell sarcoma of extrahepatic bile duct	Condition
solid tumor and hematologic	36524122	Precursor cell lymphoblastic lymphoma, NOS, of fallopian tube	Condition
solid tumor and hematologic	36524129	Mullerian mixed tumor of overlapping lesion of female genital organs	Condition
solid tumor and hematologic	36524136	Follicular lymphoma, grade 3 of tonsillar pillar	Condition
solid tumor and hematologic	36524154	Angioimmunoblastic T-cell lymphoma of bone, NOS	Condition
solid tumor and hematologic	36524156	Myeloproliferative neoplasm, unclassifiable of lateral wall of nasopharynx	Condition
solid tumor and hematologic	36524181	Hodgkin lymphoma, NOS, of ventral surface of tongue, NOS	Condition
solid tumor and hematologic	36524206	Follicular lymphoma, grade 2 of fundus of stomach	Condition
solid tumor and hematologic	36524211	Primary cutaneous gamma-delta T-cell lymphoma of connective, Subcutaneous and other soft tissues of head, face, and neck	Condition
solid tumor and hematologic	36524222	Chondroid chordoma of connective, Subcutaneous and other soft tissues of abdomen	Condition
solid tumor and hematologic	36524254	Hemangiosarcoma of brain, NOS	Condition
solid tumor and hematologic	36524272	Adenocarcinoma in situ in villous adenoma of overlapping lesion of pancreas	Condition
solid tumor and hematologic	36524315	Hodgkin lymphoma, nodular lymphocyte predominant of tongue, NOS	Condition
solid tumor and hematologic	36524320	Neurilemoma, malignant of acoustic nerve	Condition
solid tumor and hematologic	36524356	Histiocytic sarcoma of upper-inner quadrant of breast	Condition
solid tumor and hematologic	36524370	B lymphoblastic leukemia/lymphoma with t(12;21)(p13;q22); TEL-AML1 (ETV6-RUNX1) of mouth, NOS	Condition
solid tumor and hematologic	36524372	Myoepithelial carcinoma of greater curvature of stomach, NOS	Condition
solid tumor and hematologic	36524404	Myxofibrosarcoma of overlapping lesion of male genital organs	Condition
solid tumor and hematologic	36524415	Squamous cell carcinoma, small cell, nonkeratinizing of gum, NOS	Condition
solid tumor and hematologic	36524422	Large cell neuroendocrine carcinoma of penis, NOS	Condition
solid tumor and hematologic	36524429	Leiomyosarcoma, NOS, of dome of bladder	Condition
solid tumor and hematologic	36524438	Large cell neuroendocrine carcinoma of floor of mouth, NOS	Condition
solid tumor and hematologic	36524456	Burkitt lymphoma, NOS, of cerebrum	Condition
solid tumor and hematologic	36524472	Myxosarcoma of overlapping lesion of major salivary glands	Condition
solid tumor and hematologic	36524481	Pleomorphic liposarcoma of sigmoid colon	Condition
solid tumor and hematologic	36524513	Kaposi sarcoma of base of tongue, NOS	Condition
solid tumor and hematologic	36524515	Hodgkin lymphoma, lymphocyte depletion, reticular of overlapping lesion of tongue	Condition
solid tumor and hematologic	36524529	Malignant mastocytosis of labium majus	Condition
solid tumor and hematologic	36524581	NK/T-cell lymphoma, nasal and nasal type of parotid gland	Condition
solid tumor and hematologic	36524588	Malignant lymphoma, non-Hodgkin, NOS, of anal canal	Condition
solid tumor and hematologic	36524599	Squamous cell carcinoma, large cell, nonkeratinizing, NOS, of kidney, NOS	Condition
solid tumor and hematologic	36524604	Squamous cell carcinoma with horn formation of subglottis	Condition
solid tumor and hematologic	36524631	Liposarcoma, NOS, of connective, Subcutaneous and other soft tissues of trunk, NOS	Condition
solid tumor and hematologic	36524640	Tumor cells, uncertain whether benign or malignant of cranial nerve, NOS	Condition
solid tumor and hematologic	36524665	Hodgkin lymphoma, mixed cellularity, NOS, of long bones of lower limb and associated joints	Condition
solid tumor and hematologic	36524690	Mixed adenoneuroendocrine carcinoma of splenic flexure of colon	Condition
solid tumor and hematologic	36524699	B lymphoblastic leukemia/lymphoma with t(12;21)(p13;q22); TEL-AML1 (ETV6-RUNX1) of overlapping lesion of billiary tract	Condition
solid tumor and hematologic	36524738	B lymphoblastic leukemia/lymphoma with t(12;21)(p13;q22); TEL-AML1 (ETV6-RUNX1) of acoustic nerve	Condition
solid tumor and hematologic	36524747	Adenocarcinoma in situ in tubulovillous adenoma of uvula	Condition
solid tumor and hematologic	36524756	Adenocarcinoma, NOS, of upper Gum	Condition
solid tumor and hematologic	36524765	B-cell chronic lymphocytic leukemia/small lymphocytic lymphoma of overlapping lesion of bones, joints and articular cartilage	Condition
solid tumor and hematologic	36524772	Squamous cell carcinoma, small cell, nonkeratinizing of overlapping lesion of digestive system	Condition
solid tumor and hematologic	36524774	Mixed germ cell tumor of temporal lobe	Condition
solid tumor and hematologic	36524779	Fibroblastic liposarcoma of specified parts of peritoneum	Condition
solid tumor and hematologic	36524790	Hodgkin lymphoma, mixed cellularity, NOS, of tonsillar pillar	Condition
solid tumor and hematologic	36524797	Dedifferentiated chordoma of optic nerve	Condition
solid tumor and hematologic	36524799	Adenocarcinoma with squamous metaplasia of sublingual gland	Condition
solid tumor and hematologic	36524813	Sezary syndrome of connective, Subcutaneous and other soft tissues of pelvis	Condition
solid tumor and hematologic	36524829	Marginal zone B-cell lymphoma, NOS, of parathyroid gland	Condition
solid tumor and hematologic	36524833	Metaplastic carcinoma, NOS, of meckel diverticulum	Condition
solid tumor and hematologic	36524838	Teratoma, malignant, NOS, of spinal meninges	Condition
solid tumor and hematologic	36524872	Hodgkin lymphoma, lymphocyte depletion, NOS, of broad ligament	Condition
solid tumor and hematologic	36524874	Hodgkin lymphoma, NOS, of ureter	Condition
solid tumor and hematologic	36524881	Hodgkin lymphoma, nodular sclerosis, cellular phase of retina	Condition
solid tumor and hematologic	36524897	Malignant tumor, clear cell type of intrathoracic lymph nodes	Condition
solid tumor and hematologic	36524933	B lymphoblastic leukemia/lymphoma with t(12;21)(p13;q22); TEL-AML1 (ETV6-RUNX1) of vallecula	Condition
solid tumor and hematologic	36524965	B lymphoblastic leukemia/lymphoma with t(12;21)(p13;q22); TEL-AML1 (ETV6-RUNX1) of cerebellum, NOS	Condition
solid tumor and hematologic	36524983	Mature T-cell lymphoma, NOS, of lower gum	Condition
solid tumor and hematologic	36525006	Angioimmunoblastic T-cell lymphoma of nasal cavity	Condition
solid tumor and hematologic	36536465	Mucinous adenocarcinoma of external lower lip	Condition
solid tumor and hematologic	36536470	Myeloid or lymphoid neoplasm with FGFR1 abnormalities of peripheral nerves and autonomic nervous system of lower limb and hip	Condition
solid tumor and hematologic	36536472	Myxoid leiomyosarcoma of urethra	Condition
solid tumor and hematologic	36536486	Malignant histiocytosis of lung, NOS	Condition
solid tumor and hematologic	36536520	Myeloid or lymphoid neoplasm with PDGFRA rearrangement of corpus uteri	Condition
solid tumor and hematologic	36536556	Follicular lymphoma, grade 3 of labium minus	Condition
solid tumor and hematologic	36536579	Sezary syndrome of liver	Condition
solid tumor and hematologic	36536581	Follicular lymphoma, grade 1 of parietal lobe	Condition
solid tumor and hematologic	36536604	Hodgkin sarcoma of overlapping lesion of cervix uteri	Condition
solid tumor and hematologic	36536620	Adenocarcinoma with apocrine metaplasia of exocervix	Condition
solid tumor and hematologic	36536622	Squamous cell carcinoma in situ with questionable stromal invasion of ampulla of Vater	Condition
solid tumor and hematologic	36536629	Adenoid cystic carcinoma of upper third of esophagus	Condition
solid tumor and hematologic	36536631	Squamous cell carcinoma, large cell, nonkeratinizing, NOS, of penis, NOS	Condition
solid tumor and hematologic	36536663	Squamous cell carcinoma in situ with questionable stromal invasion of overlapping lesion of pancreas	Condition
solid tumor and hematologic	36536679	Adenocarcinoma with spindle cell metaplasia of corpus uteri	Condition
solid tumor and hematologic	36536706	Follicular lymphoma, grade 2 of peripheral nerves and autonomic nervous system of pelvis	Condition
solid tumor and hematologic	36536722	Squamous cell carcinoma, clear cell type of floor of mouth, NOS	Condition
solid tumor and hematologic	36536738	Adenocarcinoma in situ in tubulovillous adenoma of esophagus, NOS	Condition
solid tumor and hematologic	36536754	Adenocarcinoma with mixed subtypes of pancreatic duct	Condition
solid tumor and hematologic	36536756	Epithelioid cell melanoma of cervical esophagus	Condition
solid tumor and hematologic	36536788	Liposarcoma, NOS, of overlapping lesion of colon	Condition
solid tumor and hematologic	36536804	Follicular lymphoma, grade 1 of pelvic bones, sacrum, coccyx and associated joints	Condition
solid tumor and hematologic	36536806	Villous adenocarcinoma of hard palate	Condition
solid tumor and hematologic	36536813	Adenocarcinoma in situ, NOS, of cortex of adrenal gland	Condition
solid tumor and hematologic	36536822	Angioimmunoblastic T-cell lymphoma of fundus of stomach	Condition
solid tumor and hematologic	36536829	B lymphoblastic leukemia/lymphoma with t(v;11q23); MLL rearranged of lacrimal gland	Condition
solid tumor and hematologic	36536838	Composite Hodgkin and non-Hodgkin lymphoma of posterior wall of bladder	Condition
solid tumor and hematologic	36536872	Cribriform carcinoma in situ of parotid gland	Condition
solid tumor and hematologic	36536888	Rhabdomyosarcoma, NOS, of sublingual gland	Condition
solid tumor and hematologic	36536890	Pleomorphic rhabdomyosarcoma, adult type of main bronchus	Condition
solid tumor and hematologic	36536899	Myxoid leiomyosarcoma of myometrium	Condition
solid tumor and hematologic	36536949	B-cell chronic lymphocytic leukemia/small lymphocytic lymphoma of parotid gland	Condition
solid tumor and hematologic	36536954	Malignant histiocytosis of pancreas, NOS	Condition
solid tumor and hematologic	36536965	Precursor cell lymphoblastic lymphoma, NOS, of dorsal surface of tongue, NOS	Condition
solid tumor and hematologic	36536972	Liposarcoma, well differentiated, NOS, of overlapping lesion of vulva	Condition
solid tumor and hematologic	36536990	Meningeal melanomatosis of cranial nerve, NOS	Condition
solid tumor and hematologic	36537006	Papillary squamous cell carcinoma, non-invasive of anterior wall of bladder	Condition
solid tumor and hematologic	36537015	Precursor cell lymphoblastic lymphoma, NOS, of sigmoid colon	Condition
solid tumor and hematologic	36537033	Dermatofibrosarcoma protuberans, fibrosarcomatous of connective, Subcutaneous and other soft tissues of abdomen	Condition
solid tumor and hematologic	36537038	Intravascular large B-cell lymphoma of descending colon	Condition
solid tumor and hematologic	36537065	Glassy cell carcinoma of fundus uteri	Condition
solid tumor and hematologic	36537072	Low grade central osteosarcoma of overlapping lesion of bones, joints and articular cartilage	Condition
solid tumor and hematologic	36537074	Villous adenocarcinoma of tonsillar fossa	Condition
solid tumor and hematologic	36537124	Liposarcoma, well differentiated, NOS, of appendix	Condition
solid tumor and hematologic	36537140	Plasmacytoma, extramedullary of peripheral nerves and autonomic nervous system of trunk, NOS	Condition
solid tumor and hematologic	36537147	Langerhans cell sarcoma of oropharynx, NOS	Condition
solid tumor and hematologic	36537156	Giant cell carcinoma of esophagus, NOS	Condition
solid tumor and hematologic	36537163	Giant cell sarcoma of bone of limb, NOS	Condition
solid tumor and hematologic	36537181	Papillary squamous cell carcinoma, non-invasive of vulva, NOS	Condition
solid tumor and hematologic	36537217	Giant cell carcinoma of overlapping lesion of esophagus	Condition
solid tumor and hematologic	36537233	Papillary squamous cell carcinoma of overlapping lesion of billiary tract	Condition
solid tumor and hematologic	36537242	Basal cell adenocarcinoma of upper-inner quadrant of breast	Condition
solid tumor and hematologic	36537249	Myxopapillary ependymoma of occipital lobe	Condition
solid tumor and hematologic	36537274	B lymphoblastic leukemia/lymphoma with hypodiploidy (Hypodiploid ALL) of paraurethral gland	Condition
solid tumor and hematologic	36537281	Carcinosarcoma, embryonal of overlapping lesion of nasopharynx	Condition
solid tumor and hematologic	36537283	Bowen disease of base of tongue, NOS	Condition
solid tumor and hematologic	36537299	B lymphoblastic leukemia/lymphoma with t(v;11q23); MLL rearranged of thoracic esophagus	Condition
solid tumor and hematologic	36537308	Cribriform carcinoma in situ of lower third of esophagus	Condition
solid tumor and hematologic	36537317	Precursor T-cell lymphoblastic leukemia of labium majus	Condition
solid tumor and hematologic	36537347	T-cell/histiocyte rich large B-cell lymphoma of ventral surface of tongue, NOS	Condition
solid tumor and hematologic	36537349	Dedifferentiated chordoma of peripheral nerves and autonomic nervous system of lower limb and hip	Condition
solid tumor and hematologic	36537365	Papillary carcinoma in situ, NOS, of cloacogenic zone	Condition
solid tumor and hematologic	36537381	Glomus tumor, malignant of connective, Subcutaneous and other soft tissues of upper limb and shoulder	Condition
solid tumor and hematologic	36537397	Intravascular large B-cell lymphoma of islets of Langerhans	Condition
solid tumor and hematologic	36537426	Carcinoma, anaplastic, NOS, of posterior wall of hypopharynx	Condition
solid tumor and hematologic	36537440	Small cell carcinoma, NOS, of anterior wall of nasopharynx	Condition
solid tumor and hematologic	36537451	Follicular lymphoma, grade 2 of urethra	Condition
solid tumor and hematologic	36537467	Hodgkin lymphoma, nodular lymphocyte predominant of sigmoid colon	Condition
solid tumor and hematologic	36537476	Cribriform carcinoma in situ of cheeck mucosa	Condition
solid tumor and hematologic	36537490	Malignant tumor, clear cell type of bladder, NOS	Condition
solid tumor and hematologic	36537517	Papillary adenocarcinoma, NOS, of overlapping lesion of rectum, anus and anal canal	Condition
solid tumor and hematologic	36537533	Hodgkin lymphoma, lymphocyte depletion, reticular of exocervix	Condition
solid tumor and hematologic	36537542	Hodgkin lymphoma, nodular lymphocyte predominant of posterior wall of nasopharynx	Condition
solid tumor and hematologic	36537556	Hodgkin lymphoma, lymphocyte depletion, NOS, of nipple	Condition
solid tumor and hematologic	36537574	B lymphoblastic leukemia/lymphoma with hypodiploidy (Hypodiploid ALL) of spinal cord	Condition
solid tumor and hematologic	36537633	B lymphoblastic leukemia/lymphoma with t(1;19)(q23;p13.3); E2A-PBX1 (TCF3-PBX1) of floor of mouth, NOS	Condition
solid tumor and hematologic	36537640	B lymphoblastic leukemia/lymphoma with hyperdiploidy of hepatic flexure of colon	Condition
solid tumor and hematologic	36537651	Fibrosarcoma, NOS, of vestibule of mouth	Condition
solid tumor and hematologic	36537656	Adenocarcinoma in situ, NOS, of medulla of adrenal gland	Condition
solid tumor and hematologic	36537667	Hodgkin sarcoma of tonsillar pillar	Condition
solid tumor and hematologic	36537692	Mature T-cell lymphoma, NOS, of spinal cord	Condition
solid tumor and hematologic	36537699	Malignant peripheral nerve sheath tumor with rhabdomyoblastic differentiation of overlapping lesion of peripheral nerves and autonomic nervous system	Condition
solid tumor and hematologic	36525099	Large cell carcinoma with rhabdoid phenotype of paraurethral gland	Condition
solid tumor and hematologic	36525122	HHV8 positive diffuse large B-cell lymphoma of pancreas, NOS	Condition
solid tumor and hematologic	36525131	Cribriform carcinoma in situ of subglottis	Condition
solid tumor and hematologic	36525133	Amelanotic melanoma of cervical esophagus	Condition
solid tumor and hematologic	36525140	B lymphoblastic leukemia/lymphoma with hypodiploidy (Hypodiploid ALL) of renal pelvis	Condition
solid tumor and hematologic	36525142	Carcinoma, anaplastic, NOS, of ciliary body	Condition
solid tumor and hematologic	36525147	Glassy cell carcinoma of paraurethral gland	Condition
solid tumor and hematologic	36525156	Rhabdomyosarcoma, NOS, of overlapping lesion of digestive system	Condition
solid tumor and hematologic	36525158	Hodgkin lymphoma, nodular sclerosis, grade 2 of floor of mouth, NOS	Condition
solid tumor and hematologic	36525197	Spindle cell rhabdomyosarcoma of middle lobe, lung	Condition
solid tumor and hematologic	36525206	Squamous cell carcinoma, large cell, nonkeratinizing, NOS, of overlapping lesion of pancreas	Condition
solid tumor and hematologic	36525208	Mantle cell lymphoma of connective, Subcutaneous and other soft tissues of lower limb and hip	Condition
solid tumor and hematologic	36525290	Hodgkin lymphoma, nodular sclerosis, grade 1 of pharynx, NOS	Condition
solid tumor and hematologic	36525292	B-cell chronic lymphocytic leukemia/small lymphocytic lymphoma of uterine adnexa	Condition
solid tumor and hematologic	36525317	Pseudosarcomatous carcinoma of overlapping lesion of respiratory system and intrathoracic organs	Condition
solid tumor and hematologic	36525324	Adenocarcinoma in villous adenoma of body of pancreas	Condition
solid tumor and hematologic	36525342	Fibroblastic reticular cell tumor of occipital lobe	Condition
solid tumor and hematologic	36525356	Encapsulated papillary carcinoma with invasion of body of pancreas	Condition
solid tumor and hematologic	36525376	Teratoma, malignant, NOS, of overlapping lesion of urinary organs	Condition
solid tumor and hematologic	36525399	NK/T-cell lymphoma, nasal and nasal type of overlapping lesion of connective, subcutaneous and other soft tissues	Condition
solid tumor and hematologic	36525401	Carcinoma, undifferentiated, NOS, of overlapping lesion of nasopharynx	Condition
solid tumor and hematologic	36525415	Mixed cell adenocarcinoma of overlapping lesion of bladder	Condition
solid tumor and hematologic	36525426	Encapsulated papillary carcinoma of anus, NOS	Condition
solid tumor and hematologic	36525431	Carcinosarcoma, embryonal of bladder, NOS	Condition
solid tumor and hematologic	36525433	Craniopharyngioma, NOS, of cerebellum, NOS	Condition
solid tumor and hematologic	36525451	Giant cell carcinoma of islets of Langerhans	Condition
solid tumor and hematologic	36525474	Lymphoplasmacytic lymphoma of main bronchus	Condition
solid tumor and hematologic	36525481	B lymphoblastic leukemia/lymphoma with t(5;14)(q31;q32); IL3-IGH of meckel diverticulum	Condition
solid tumor and hematologic	36525490	Hodgkin lymphoma, lymphocyte depletion, diffuse fibrosis of anterior floor of mouth	Condition
solid tumor and hematologic	36525499	Hodgkin lymphoma, nodular sclerosis, grade 1 of clitorus	Condition
solid tumor and hematologic	36525501	Neurilemoma, malignant of anterior mediastinum	Condition
solid tumor and hematologic	36525515	Extra-adrenal paraganglioma, NOS, of medulla of adrenal gland	Condition
solid tumor and hematologic	36525556	Squamous cell carcinoma, adenoid of sigmoid colon	Condition
solid tumor and hematologic	36525558	Myxofibrosarcoma of overlapping lesion of connective, subcutaneous and other soft tissues	Condition
solid tumor and hematologic	36525574	Systemic EBV positive T-cell lymphoproliferative disease of childhood of uterus, NOS	Condition
solid tumor and hematologic	36525576	Sarcoma, NOS, of cerebral meninges	Condition
solid tumor and hematologic	36525585	Polygonal cell carcinoma of external lip, NOS	Condition
solid tumor and hematologic	36525592	Diffuse large B-cell lymphoma, NOS, of anterior wall of bladder	Condition
solid tumor and hematologic	36525626	Balloon cell melanoma of ethmoid sinus	Condition
solid tumor and hematologic	36525642	Squamous cell carcinoma, large cell, nonkeratinizing, NOS, of stomach, NOS	Condition
solid tumor and hematologic	36525651	Chondroid chordoma of lateral wall of nasopharynx	Condition
solid tumor and hematologic	36525667	ALK positive large B-cell lymphoma of gum, NOS	Condition
solid tumor and hematologic	36525676	Epithelioid sarcoma, NOS, of nipple	Condition
solid tumor and hematologic	36525692	Plasmacytoma, extramedullary of submandibular gland	Condition
solid tumor and hematologic	36525699	Primary cutaneous anaplastic large cell lymphoma of labium minus	Condition
solid tumor and hematologic	36525701	Epithelioma, malignant of meckel diverticulum	Condition
solid tumor and hematologic	36525708	Teratoma with malignant transformation of anterior mediastinum	Condition
solid tumor and hematologic	36525715	Papillary carcinoma, NOS, of labium minus	Condition
solid tumor and hematologic	36525726	Osteosarcoma in Paget disease of bone of rib, sternum, clavicle and associated joints	Condition
solid tumor and hematologic	36525733	Synovial sarcoma, NOS, of liver	Condition
solid tumor and hematologic	36525758	Malignant lymphoma, large B-cell, diffuse, immunoblastic, NOS, of bladder, NOS	Condition
solid tumor and hematologic	36525776	Round cell liposarcoma of connective, Subcutaneous and other soft tissues of head, face, and neck	Condition
solid tumor and hematologic	36525785	Hepatosplenic T-cell lymphoma of ampulla of Vater	Condition
solid tumor and hematologic	36525794	Desmoplastic melanoma, NOS, of retromolar area	Condition
solid tumor and hematologic	36525810	Adenocarcinoma with mixed subtypes of external upper lip	Condition
solid tumor and hematologic	36525826	Dysgerminoma of medulla of adrenal gland	Condition
solid tumor and hematologic	36525844	Squamous cell carcinoma, large cell, nonkeratinizing, NOS, of isthmus uteri	Condition
solid tumor and hematologic	36525910	Myeloid or lymphoid neoplasm with PDGFRA rearrangement of connective, Subcutaneous and other soft tissues of upper limb and shoulder	Condition
solid tumor and hematologic	36525917	Embryonal rhabdomyosarcoma, NOS, of main bronchus	Condition
solid tumor and hematologic	36525942	Malignant melanoma, NOS, of anterior 2/3 of tongue, NOS	Condition
solid tumor and hematologic	36525958	Round cell liposarcoma of tonsillar pillar	Condition
solid tumor and hematologic	36525976	Verrucous carcinoma, NOS, of overlapping lesion of tonsil	Condition
solid tumor and hematologic	36525999	B lymphoblastic leukemia/lymphoma, NOS, of cervical esophagus	Condition
solid tumor and hematologic	36526001	Angiomyosarcoma of corpus uteri	Condition
solid tumor and hematologic	36526008	Angiomyosarcoma of waldeyer ring	Condition
solid tumor and hematologic	36526010	Basaloid carcinoma of cervix uteri	Condition
solid tumor and hematologic	36526024	Mast cell sarcoma of overlapping lesion of bladder	Condition
solid tumor and hematologic	36526028	Undifferentiated sarcoma of hepatic flexure of colon	Condition
solid tumor and hematologic	36526035	Large cell carcinoma with rhabdoid phenotype of pancreatic duct	Condition
solid tumor and hematologic	36526042	Adenocarcinoma in tubulovillous adenoma of overlapping lesion of lip	Condition
solid tumor and hematologic	36526053	Small cell sarcoma of overlapping lesion of bones, joints and articular cartilage	Condition
solid tumor and hematologic	36526067	Hodgkin lymphoma, NOS, of overlapping lesion of accessory sinuses	Condition
solid tumor and hematologic	36526069	Odontogenic carcinosarcoma of vertebral column	Condition
solid tumor and hematologic	36526083	Mucinous adenocarcinoma of nasopharynx, NOS	Condition
solid tumor and hematologic	36526092	Desmoplastic infantile astrocytoma of overlapping lesion of brain	Condition
solid tumor and hematologic	36526101	Rhabdomyosarcoma, NOS, of posterior wall of nasopharynx	Condition
solid tumor and hematologic	36526103	Carcinoma, undifferentiated, NOS, of overlapping lesion of lip	Condition
solid tumor and hematologic	36526108	Neuroepithelioma, NOS, of peripheral nerves and autonomic nervous system of lower limb and hip	Condition
solid tumor and hematologic	36526110	Basaloid squamous cell carcinoma of overlapping lesion of cervix uteri	Condition
solid tumor and hematologic	36526119	Follicular dendritic cell sarcoma of anal canal	Condition
solid tumor and hematologic	36526126	Plasmacytoma, extramedullary of uterine adnexa	Condition
solid tumor and hematologic	36526128	Synovial sarcoma, biphasic of peripheral nerves and autonomic nervous system of pelvis	Condition
solid tumor and hematologic	36526167	Hodgkin lymphoma, nodular lymphocyte predominant of bones of skull and face and associated joints	Condition
solid tumor and hematologic	36537701	Hodgkin lymphoma, lymphocyte depletion, diffuse fibrosis of main bronchus	Condition
solid tumor and hematologic	36537706	Sezary syndrome of renal pelvis	Condition
solid tumor and hematologic	36537715	Myosarcoma of intestinal tract, NOS	Condition
solid tumor and hematologic	36537724	Small cell sarcoma of bones of skull and face and associated joints	Condition
solid tumor and hematologic	36537808	Polyembryoma of intestinal tract, NOS	Condition
solid tumor and hematologic	36537815	Teratoma with malignant transformation of cerebrum	Condition
solid tumor and hematologic	36537835	Liposarcoma, NOS, of laryngeal cartilage	Condition
solid tumor and hematologic	36537849	Epithelioid sarcoma, NOS, of overlapping lesion of heart, mediastinum and pleura	Condition
solid tumor and hematologic	36537851	Cribriform carcinoma, NOS, of dorsal surface of tongue, NOS	Condition
solid tumor and hematologic	36537874	B lymphoblastic leukemia/lymphoma with t(9;22)(q34;q11.2); BCR-ABL1 of lower lobe, lung	Condition
solid tumor and hematologic	36537908	Hodgkin sarcoma of branchial cleft	Condition
solid tumor and hematologic	36537926	Enterochromaffin-like cell tumor of cardia, NOS	Condition
solid tumor and hematologic	36537935	Craniopharyngioma, adamantinomatous of temporal lobe	Condition
solid tumor and hematologic	36537942	Mucinous adenocarcinoma of mucosa of lower lip	Condition
solid tumor and hematologic	36537951	Precursor cell lymphoblastic lymphoma, NOS, of overlapping lesion of accessory sinuses	Condition
solid tumor and hematologic	36537985	Myelodysplastic syndrome with single lineage dysplasia of reticuloendothelial system, NOS	Condition
solid tumor and hematologic	36538008	Balloon cell melanoma of prepuce	Condition
solid tumor and hematologic	36538010	Scirrhous adenocarcinoma of overlapping lesion of major salivary glands	Condition
solid tumor and hematologic	36538042	Papillary carcinoma in situ, NOS, of nasopharynx, NOS	Condition
solid tumor and hematologic	36538049	B lymphoblastic leukemia/lymphoma with t(v;11q23); MLL rearranged of peripheral nerves and autonomic nervous system of pelvis	Condition
solid tumor and hematologic	36538092	Hodgkin sarcoma of hypopharynx, NOS	Condition
solid tumor and hematologic	36538117	Precursor cell lymphoblastic lymphoma, NOS, of round ligament	Condition
solid tumor and hematologic	36538124	Tumor cells, malignant of peripheral nerves and autonomic nervous system of upper limb and shoulder	Condition
solid tumor and hematologic	36538135	Follicular lymphoma, grade 2 of overlapping lesion of bones, joints and articular cartilage of limbs	Condition
solid tumor and hematologic	36538142	Hodgkin lymphoma, mixed cellularity, NOS, of clitorus	Condition
solid tumor and hematologic	36538174	Solitary fibrous tumor, malignant of trachea	Condition
solid tumor and hematologic	36538183	Meningeal melanocytoma of brain, NOS	Condition
solid tumor and hematologic	36538192	NK/T-cell lymphoma, nasal and nasal type of overlapping lesion of bones, joints and articular cartilage	Condition
solid tumor and hematologic	36538219	Carcinoma simplex of body of pancreas	Condition
solid tumor and hematologic	36538228	Pineocytoma of spinal meninges	Condition
solid tumor and hematologic	36538233	Papillary carcinoma in situ, NOS, of superior wall of nasopharynx	Condition
solid tumor and hematologic	36538235	Intratubular malignant germ cells of male genital organs, NOS	Condition
solid tumor and hematologic	36538242	Liposarcoma, well differentiated, NOS, of long bones of upper limb, scapula and associated joints	Condition
solid tumor and hematologic	36538244	Adenosquamous carcinoma of overlapping lesion of digestive system	Condition
solid tumor and hematologic	36538253	Lymphoepithelial carcinoma of prepuce	Condition
solid tumor and hematologic	36538276	Myxopapillary ependymoma of cerebral meninges	Condition
solid tumor and hematologic	36538278	Sezary syndrome of peripheral nerves and autonomic nervous system of trunk, NOS	Condition
solid tumor and hematologic	36538283	Adenocarcinoma in situ in tubulovillous adenoma of greater curvature of stomach, NOS	Condition
solid tumor and hematologic	36538285	Marginal zone B-cell lymphoma, NOS, of middle ear	Condition
solid tumor and hematologic	36538310	Mucinous adenocarcinoma of thoracic esophagus	Condition
solid tumor and hematologic	36538344	Large cell carcinoma, NOS, of lip, NOS	Condition
solid tumor and hematologic	36538378	Polygonal cell carcinoma of mucosa of lower lip	Condition
solid tumor and hematologic	36538403	Precursor T-cell lymphoblastic leukemia of pharynx, NOS	Condition
solid tumor and hematologic	36538410	Burkitt lymphoma, NOS, of peripheral nerves and autonomic nervous system of lower limb and hip	Condition
solid tumor and hematologic	36538412	Myxoid liposarcoma of parotid gland	Condition
solid tumor and hematologic	36538417	ALK positive large B-cell lymphoma of superior wall of nasopharynx	Condition
solid tumor and hematologic	36538426	Subependymoma of overlapping lesion of brain and central nervous system	Condition
solid tumor and hematologic	36538428	Langerhans cell sarcoma of isthmus uteri	Condition
solid tumor and hematologic	36538433	Cribriform carcinoma, NOS, of retina	Condition
solid tumor and hematologic	36538444	B lymphoblastic leukemia/lymphoma with t(v;11q23); MLL rearranged of major salivary gland, NOS	Condition
solid tumor and hematologic	36538451	Malignant teratoma, intermediate of urethra	Condition
solid tumor and hematologic	36538462	Adenocarcinoma with mixed subtypes of trigone of bladder	Condition
solid tumor and hematologic	36538478	Glassy cell carcinoma of floor of mouth, NOS	Condition
solid tumor and hematologic	36538485	Systemic EBV positive T-cell lymphoproliferative disease of childhood of tonsil, NOS	Condition
solid tumor and hematologic	36538487	B-cell chronic lymphocytic leukemia/small lymphocytic lymphoma of uvula	Condition
solid tumor and hematologic	36538494	Mature T-cell lymphoma, NOS, of nervous system, NOS	Condition
solid tumor and hematologic	36538526	Follicular dendritic cell sarcoma of greater curvature of stomach, NOS	Condition
solid tumor and hematologic	36538528	Papillary adenocarcinoma, NOS, of lip, NOS	Condition
solid tumor and hematologic	36538537	T-cell/histiocyte rich large B-cell lymphoma of lingual tonsil	Condition
solid tumor and hematologic	36538542	Cutaneous T-cell lymphoma, NOS, of reticuloendothelial system, NOS	Condition
solid tumor and hematologic	36538551	Hodgkin lymphoma, nodular sclerosis, grade 1 of major salivary gland, NOS	Condition
solid tumor and hematologic	36538569	Protoplasmic astrocytoma of cerebellum, NOS	Condition
solid tumor and hematologic	36538610	Hodgkin lymphoma, lymphocyte-rich of border of tongue	Condition
solid tumor and hematologic	36538612	Diffuse large B-cell lymphoma, NOS, of lateral wall of bladder	Condition
solid tumor and hematologic	36538628	Interdigitating dendritic cell sarcoma of overlapping lesion of bladder	Condition
solid tumor and hematologic	36538635	B lymphoblastic leukemia/lymphoma with hyperdiploidy of parietal lobe	Condition
solid tumor and hematologic	36538653	Hodgkin lymphoma, lymphocyte depletion, diffuse fibrosis of accessory sinus, NOS	Condition
solid tumor and hematologic	36538667	Mantle cell lymphoma of laryngeal cartilage	Condition
solid tumor and hematologic	36538676	Teratoid medulloepithelioma, NOS, of peripheral nerves and autonomic nervous system of pelvis	Condition
solid tumor and hematologic	36538692	Trabecular adenocarcinoma of overlapping lesion of urinary organs	Condition
solid tumor and hematologic	36538696	Anaplastic large cell lymphoma, T-cell and Null-cell type of body of pancreas	Condition
solid tumor and hematologic	36538701	Squamous cell carcinoma, microinvasive of external lower lip	Condition
solid tumor and hematologic	36538721	Mucin-producing adenocarcinoma of external lower lip	Condition
solid tumor and hematologic	36538728	Squamous cell carcinoma, large cell, nonkeratinizing, NOS, of overlapping lesion of nasopharynx	Condition
solid tumor and hematologic	36538735	Diffuse large B-cell lymphoma, NOS, of cervical esophagus	Condition
solid tumor and hematologic	36538737	Noninfiltrating intraductal papillary adenocarcinoma of liver	Condition
solid tumor and hematologic	36538744	Malignant tumor, clear cell type of spinal meninges	Condition
solid tumor and hematologic	36538762	Large cell neuroendocrine carcinoma of accessory sinus, NOS	Condition
solid tumor and hematologic	36538787	Malignant tumor, small cell type of upper-inner quadrant of breast	Condition
solid tumor and hematologic	36538796	Liposarcoma, NOS, of vallecula	Condition
solid tumor and hematologic	36538801	Adenocarcinoma with neuroendocrine differentiation of overlapping lesion of stomach	Condition
solid tumor and hematologic	36538810	Squamous cell carcinoma, adenoid of islets of Langerhans	Condition
solid tumor and hematologic	36538846	Composite Hodgkin and non-Hodgkin lymphoma of cerebellum, NOS	Condition
solid tumor and hematologic	36525056	Teratoma, malignant, NOS, of cauda equina	Condition
solid tumor and hematologic	36525074	Hepatocellular carcinoma, pleomorphic type of intrahepatic bile duct	Condition
solid tumor and hematologic	36525083	Malignant mastocytosis of small intestine, NOS	Condition
solid tumor and hematologic	36525108	Atypical teratoid/rhabdoid tumor of olfactory nerve	Condition
solid tumor and hematologic	36525190	Squamous cell carcinoma, large cell, nonkeratinizing, NOS, of overlapping lesion of cervix uteri	Condition
solid tumor and hematologic	36525192	Diffuse large B-cell lymphoma, NOS, of urinary system, NOS	Condition
solid tumor and hematologic	36525224	Mantle cell lymphoma of other specified parts of pancreas	Condition
solid tumor and hematologic	36525233	Hodgkin lymphoma, nodular sclerosis, cellular phase of overlapping lesion of rectum, anus and anal canal	Condition
solid tumor and hematologic	36525240	Rhabdoid tumor, NOS, of prostate gland	Condition
solid tumor and hematologic	36525256	Glioblastoma, NOS, of pineal gland	Condition
solid tumor and hematologic	36525265	B lymphoblastic leukemia/lymphoma with t(5;14)(q31;q32); IL3-IGH of tonsillar pillar	Condition
solid tumor and hematologic	36525267	Liposarcoma, NOS, of ileum	Condition
solid tumor and hematologic	36525272	Hodgkin lymphoma, lymphocyte depletion, reticular of cornea, NOS	Condition
solid tumor and hematologic	36525274	Squamous cell carcinoma in situ, NOS, of cloacogenic zone	Condition
solid tumor and hematologic	36525301	Pseudosarcomatous carcinoma of thoracic esophagus	Condition
solid tumor and hematologic	36525306	Burkitt lymphoma, NOS, of anterior floor of mouth	Condition
solid tumor and hematologic	36525315	Kaposi sarcoma of small intestine, NOS	Condition
solid tumor and hematologic	36525331	Signet ring cell carcinoma of lower-inner quadrant of breast	Condition
solid tumor and hematologic	36525333	Cystadenocarcinoma, NOS, of cheeck mucosa	Condition
solid tumor and hematologic	36525340	Myeloid or lymphoid neoplasm with PDGFRA rearrangement of bone marrow	Condition
solid tumor and hematologic	36525383	Plasmacytoma, extramedullary of anterior surface of epiglottis	Condition
solid tumor and hematologic	36525392	Extra-adrenal paraganglioma, NOS, of overlapping lesion of endocrine glands and related structures	Condition
solid tumor and hematologic	36525440	Squamous cell carcinoma, spindle cell of round ligament	Condition
solid tumor and hematologic	36525540	Adenosquamous carcinoma of overlapping lesion of urinary organs	Condition
solid tumor and hematologic	36525542	Mucinous cystic neoplasm with high grade dysplasia of head of pancreas	Condition
solid tumor and hematologic	36525549	Malignant lymphoma, large B-cell, diffuse, immunoblastic, NOS, of spinal cord	Condition
solid tumor and hematologic	36525583	Malignant tumor, small cell type of renal pelvis	Condition
solid tumor and hematologic	36525601	Low grade serous carcinoma of round ligament	Condition
solid tumor and hematologic	36525633	Urothelial carcinoma in situ of branchial cleft	Condition
solid tumor and hematologic	36525635	Enterochromaffin-like cell tumor of overlapping lesion of digestive system	Condition
solid tumor and hematologic	36525649	Endometrioid adenocarcinoma, ciliated cell variant of isthmus uteri	Condition
solid tumor and hematologic	36525685	B lymphoblastic leukemia/lymphoma with t(1;19)(q23;p13.3); E2A-PBX1 (TCF3-PBX1) of other specified parts of female genital organs	Condition
solid tumor and hematologic	36525690	Epithelioid sarcoma, NOS, of ureteric orifice	Condition
solid tumor and hematologic	36525710	Kaposi sarcoma of acoustic nerve	Condition
solid tumor and hematologic	36525740	Large cell carcinoma, NOS, of islets of Langerhans	Condition
solid tumor and hematologic	36525760	Fascial fibrosarcoma of glans penis	Condition
solid tumor and hematologic	36525774	HHV8 positive diffuse large B-cell lymphoma of occipital lobe	Condition
solid tumor and hematologic	36525801	Intestinal T-cell lymphoma of cecum	Condition
solid tumor and hematologic	36525817	Sezary syndrome of acoustic nerve	Condition
solid tumor and hematologic	36525824	Myosarcoma of small intestine, NOS	Condition
solid tumor and hematologic	36525833	Pleomorphic carcinoma of spermatic cord	Condition
solid tumor and hematologic	36525842	Ganglioneuroblastoma of brain stem	Condition
solid tumor and hematologic	36525858	Follicular dendritic cell sarcoma of accessory sinus, NOS	Condition
solid tumor and hematologic	36525876	Goblet cell carcinoid of overlapping lesion of respiratory system and intrathoracic organs	Condition
solid tumor and hematologic	36525899	Adult T-cell leukemia/lymphoma (HTLV-1 positive) of lymph nodes of axilla or arm	Condition
solid tumor and hematologic	36525933	Epithelioma, malignant of endocrine gland, NOS	Condition
solid tumor and hematologic	36525944	HHV8 positive diffuse large B-cell lymphoma of spleen	Condition
solid tumor and hematologic	36525949	Malignant tumor, giant cell type of rectosigmoid junction	Condition
solid tumor and hematologic	36525951	Hodgkin lymphoma, nodular lymphocyte predominant of overlapping lesion of lung	Condition
solid tumor and hematologic	36525960	B lymphoblastic leukemia/lymphoma with hypodiploidy (Hypodiploid ALL) of overlapping lesion of bones, joints and articular cartilage	Condition
solid tumor and hematologic	36525969	Chondroid chordoma of brain, NOS	Condition
solid tumor and hematologic	36525974	Adenocarcinoma in situ, NOS, of lingual tonsil	Condition
solid tumor and hematologic	36525983	Malignant tumor, giant cell type of cranial nerve, NOS	Condition
solid tumor and hematologic	36525985	Mucinous cystic tumor of borderline malignancy of other specified parts of female genital organs	Condition
solid tumor and hematologic	36526003	Adenocarcinoma in tubulovillous adenoma of endocervix	Condition
solid tumor and hematologic	36526019	Adenocarcinoma with cartilaginous and osseous metaplasia of middle lobe, lung	Condition
solid tumor and hematologic	36526033	B lymphoblastic leukemia/lymphoma with t(v;11q23); MLL rearranged of posterior wall of oropharynx	Condition
solid tumor and hematologic	36526060	Hodgkin lymphoma, NOS, of axillary tail of breast	Condition
solid tumor and hematologic	36526085	Hodgkin lymphoma, lymphocyte depletion, diffuse fibrosis of lower lobe, lung	Condition
solid tumor and hematologic	36526133	Urothelial carcinoma, sarcomatoid of lower lobe, lung	Condition
solid tumor and hematologic	36526142	Trophoblastic tumor, epithelioid of myometrium	Condition
solid tumor and hematologic	36526153	Enterochromaffin-like cell tumor of sigmoid colon	Condition
solid tumor and hematologic	36526160	Large cell neuroendocrine carcinoma of waldeyer ring	Condition
solid tumor and hematologic	36526183	Splenic marginal zone B-cell lymphoma of lymph nodes of inguinal region or leg	Condition
solid tumor and hematologic	36526203	Villous adenocarcinoma of round ligament	Condition
solid tumor and hematologic	36526219	Squamous cell carcinoma, spindle cell of islets of Langerhans	Condition
solid tumor and hematologic	36526242	Langerhans cell sarcoma of posterior wall of oropharynx	Condition
solid tumor and hematologic	36526251	Cutaneous T-cell lymphoma, NOS, of vagina, NOS	Condition
solid tumor and hematologic	36526253	Carcinosarcoma, embryonal of prepuce	Condition
solid tumor and hematologic	36526283	Large cell neuroendocrine carcinoma of anterior wall of nasopharynx	Condition
solid tumor and hematologic	36526287	Malignant tumor, small cell type of palate, NOS	Condition
solid tumor and hematologic	36526294	Squamous cell carcinoma, adenoid of overlapping lesion of colon	Condition
solid tumor and hematologic	36526310	Gastrinoma of cardia, NOS	Condition
solid tumor and hematologic	36526344	Malignant tumor, clear cell type of overlapping lesion of lip	Condition
solid tumor and hematologic	36526351	Follicular lymphoma, grade 3 of connective, Subcutaneous and other soft tissues of head, face, and neck	Condition
solid tumor and hematologic	36526360	Transitional cell carcinoma, NOS, of labium majus	Condition
solid tumor and hematologic	36526376	Clear cell adenocarcinoma, NOS, of urachus	Condition
solid tumor and hematologic	36526385	Cutaneous T-cell lymphoma, NOS, of scrotum, NOS	Condition
solid tumor and hematologic	36526394	Fibrosarcoma, NOS, of kidney, NOS	Condition
solid tumor and hematologic	36526401	Adenocarcinoid tumor of intestinal tract, NOS	Condition
solid tumor and hematologic	36526410	Myxoid liposarcoma of labium minus	Condition
solid tumor and hematologic	36526412	Acral melanoma of eyelid	Condition
solid tumor and hematologic	36526426	Carcinoma with osteoclast-like giant cells of lower third of esophagus	Condition
solid tumor and hematologic	36526428	Solitary fibrous tumor, malignant of scrotum, NOS	Condition
solid tumor and hematologic	36526442	Amelanotic melanoma of conjunctiva	Condition
solid tumor and hematologic	36526444	Histiocytic sarcoma of paraurethral gland	Condition
solid tumor and hematologic	36526451	Follicular lymphoma, grade 3 of connective, Subcutaneous and other soft tissues of trunk, NOS	Condition
solid tumor and hematologic	36540638	Squamous cell carcinoma, small cell, nonkeratinizing of mucosa of lip, NOS	Condition
solid tumor and hematologic	36540655	Hodgkin lymphoma, lymphocyte depletion, NOS, of round ligament	Condition
solid tumor and hematologic	36540669	Adenoid cystic carcinoma of posterior wall of oropharynx	Condition
solid tumor and hematologic	36540685	Carcinoma with osteoclast-like giant cells of fundus of stomach	Condition
solid tumor and hematologic	36540687	Hodgkin lymphoma, nodular sclerosis, grade 2 of hypopharyngeal aspect of aryepiglottic fold	Condition
solid tumor and hematologic	36540688	Angiomyosarcoma of ill-defined sites within respiratory system	Condition
solid tumor and hematologic	36540705	Primary cutaneous anaplastic large cell lymphoma of vagina, NOS	Condition
solid tumor and hematologic	36540719	HHV8 positive diffuse large B-cell lymphoma of sphenoid sinus	Condition
solid tumor and hematologic	36540720	B lymphoblastic leukemia/lymphoma with hyperdiploidy of overlapping lesion of floor of mouth	Condition
solid tumor and hematologic	36540722	Acinar cell carcinoma of border of tongue	Condition
solid tumor and hematologic	36540737	Epithelial-myoepithelial carcinoma of paraurethral gland	Condition
solid tumor and hematologic	36540752	Myxoid liposarcoma of overlapping lesion of bones, joints and articular cartilage of limbs	Condition
solid tumor and hematologic	36540755	Nodular melanoma of nasal cavity	Condition
solid tumor and hematologic	36540770	Hodgkin lymphoma, lymphocyte depletion, reticular of urethra	Condition
solid tumor and hematologic	36540786	ALK positive large B-cell lymphoma of esophagus, NOS	Condition
solid tumor and hematologic	36540787	Mesonephroma, malignant of fundus uteri	Condition
solid tumor and hematologic	36540805	Villous adenocarcinoma of nasopharynx, NOS	Condition
solid tumor and hematologic	36540806	Carcinoma, undifferentiated, NOS, of upper third of esophagus	Condition
solid tumor and hematologic	36540821	Systemic EBV positive T-cell lymphoproliferative disease of childhood of maxillary sinus	Condition
solid tumor and hematologic	36540839	Gonadoblastoma of scrotum, NOS	Condition
solid tumor and hematologic	36540856	Intravascular large B-cell lymphoma of overlapping lesion of pancreas	Condition
solid tumor and hematologic	36540869	Mucoepidermoid carcinoma of hypopharyngeal aspect of aryepiglottic fold	Condition
solid tumor and hematologic	36540871	Hodgkin lymphoma, nodular sclerosis, cellular phase of intrahepatic bile duct	Condition
solid tumor and hematologic	36540886	Embryonal sarcoma of trigone of bladder	Condition
solid tumor and hematologic	36540889	Adenocarcinoma with apocrine metaplasia of esophagus, NOS	Condition
solid tumor and hematologic	36540906	Squamous cell carcinoma, large cell, nonkeratinizing, NOS, of overlapping lesion of floor of mouth	Condition
solid tumor and hematologic	36540920	Solitary fibrous tumor/Hemangiopericytoma, grade 1 of spinal cord	Condition
solid tumor and hematologic	36540921	Bowen disease of mucosa of upper lip	Condition
solid tumor and hematologic	36540955	Balloon cell melanoma of floor of mouth, NOS	Condition
solid tumor and hematologic	36541020	Follicular lymphoma, grade 2 of connective, Subcutaneous and other soft tissues of head, face, and neck	Condition
solid tumor and hematologic	36541037	Hodgkin lymphoma, nodular sclerosis, grade 2 of spinal meninges	Condition
solid tumor and hematologic	36541038	Scirrhous adenocarcinoma of lower lobe, lung	Condition
solid tumor and hematologic	36541053	Askin tumor of overlapping lesion of respiratory system and intrathoracic organs	Condition
solid tumor and hematologic	36541073	Anaplastic large cell lymphoma, T-cell and Null-cell type of connective, Subcutaneous and other soft tissues of thorax	Condition
solid tumor and hematologic	36541089	Carcinosarcoma, embryonal of glottis	Condition
solid tumor and hematologic	36541090	Hodgkin lymphoma, nodular lymphocyte predominant of intrahepatic bile duct	Condition
solid tumor and hematologic	36541103	Spindle cell carcinoma, NOS, of upper respiratory tract, NOS	Condition
solid tumor and hematologic	36541104	Epithelioid cell melanoma of rectum, NOS	Condition
solid tumor and hematologic	36541105	Adenocarcinoma with spindle cell metaplasia of sigmoid colon	Condition
solid tumor and hematologic	36541137	Chondrosarcoma, NOS, of nervous system, NOS	Condition
solid tumor and hematologic	36541139	Round cell liposarcoma of body of penis	Condition
solid tumor and hematologic	36541154	Basaloid carcinoma of nasal cavity	Condition
solid tumor and hematologic	36541155	Burkitt lymphoma, NOS, of anterior mediastinum	Condition
solid tumor and hematologic	36541170	Bowen disease of overlapping lesion of tonsil	Condition
solid tumor and hematologic	36541173	Polygonal cell carcinoma of upper Gum	Condition
solid tumor and hematologic	36541206	Squamous cell carcinoma in situ with questionable stromal invasion of lacrimal gland	Condition
solid tumor and hematologic	36541238	Hodgkin lymphoma, nodular sclerosis, grade 1 of gastric antrum	Condition
solid tumor and hematologic	36541257	Carcinoma, diffuse type of abdominal esophagus	Condition
solid tumor and hematologic	36541270	Carcinosarcoma, NOS, of nasopharynx, NOS	Condition
solid tumor and hematologic	36541272	B lymphoblastic leukemia/lymphoma with hyperdiploidy of billiary tract, NOS	Condition
solid tumor and hematologic	36541274	T-cell large granular lymphocytic leukemia of frontal sinus	Condition
solid tumor and hematologic	36541287	B lymphoblastic leukemia/lymphoma, NOS, of head of pancreas	Condition
solid tumor and hematologic	36541290	Epithelioid sarcoma, NOS, of sigmoid colon	Condition
solid tumor and hematologic	36541306	Dedifferentiated liposarcoma of overlapping lesion of bones, joints and articular cartilage of limbs	Condition
solid tumor and hematologic	36541322	Langerhans cell sarcoma of eye, NOS	Condition
solid tumor and hematologic	36541323	Perineurioma, malignant of brain stem	Condition
solid tumor and hematologic	36541324	Myeloid or lymphoid neoplasm with PDGFRA rearrangement of cerebrum	Condition
solid tumor and hematologic	36541337	Myeloid or lymphoid neoplasm with PDGFRA rearrangement of lymph nodes of multiple regions	Condition
solid tumor and hematologic	36541339	Histiocytic sarcoma of middle lobe, lung	Condition
solid tumor and hematologic	36541340	Mantle cell lymphoma of posterior wall of bladder	Condition
solid tumor and hematologic	36541354	Endometrioid adenocarcinoma, NOS, of female genital tract, NOS	Condition
solid tumor and hematologic	36541357	Mixed adenoneuroendocrine carcinoma of ampulla of Vater	Condition
solid tumor and hematologic	36541372	Diffuse large B-cell lymphoma, NOS, of fallopian tube	Condition
solid tumor and hematologic	36541388	B lymphoblastic leukemia/lymphoma with t(1;19)(q23;p13.3); E2A-PBX1 (TCF3-PBX1) of supraglottis	Condition
solid tumor and hematologic	36541389	Myeloid or lymphoid neoplasm with FGFR1 abnormalities of lacrimal gland	Condition
solid tumor and hematologic	36541391	Malignant teratoma, undifferentiated of peripheral nerves and autonomic nervous system of upper limb and shoulder	Condition
solid tumor and hematologic	36541404	Liposarcoma, NOS, of bones of skull and face and associated joints	Condition
solid tumor and hematologic	36541406	Langerhans cell sarcoma of middle third of esophagus	Condition
solid tumor and hematologic	36541424	Myeloproliferative neoplasm, unclassifiable of peripheral nerves and autonomic nervous system of thorax	Condition
solid tumor and hematologic	36541438	Liposarcoma, well differentiated, NOS, of overlapping lesion of connective, subcutaneous and other soft tissues	Condition
solid tumor and hematologic	36541439	Polymorphous adenocarcinoma of major salivary gland, NOS	Condition
solid tumor and hematologic	36541473	Pleomorphic carcinoma of overlapping lesion of respiratory system and intrathoracic organs	Condition
solid tumor and hematologic	36541491	Adenocarcinoma with spindle cell metaplasia of prepuce	Condition
solid tumor and hematologic	36541505	Hodgkin lymphoma, lymphocyte depletion, NOS, of myometrium	Condition
solid tumor and hematologic	36541506	B lymphoblastic leukemia/lymphoma with t(5;14)(q31;q32); IL3-IGH of nervous system, NOS	Condition
solid tumor and hematologic	36541507	Cribriform carcinoma in situ of skin of lip, NOS	Condition
solid tumor and hematologic	36541521	Carcinoma ex pleomorphic adenoma of overlapping lesion of hypopharynx	Condition
solid tumor and hematologic	36541538	B lymphoblastic leukemia/lymphoma with hyperdiploidy of overlapping lesion of palate	Condition
solid tumor and hematologic	36541541	Malignant lymphoma, large B-cell, diffuse, immunoblastic, NOS, of ampulla of Vater	Condition
solid tumor and hematologic	36541554	Composite Hodgkin and non-Hodgkin lymphoma of overlapping lesion of female genital organs	Condition
solid tumor and hematologic	36541555	B lymphoblastic leukemia/lymphoma with t(1;19)(q23;p13.3); E2A-PBX1 (TCF3-PBX1) of body of stomach	Condition
solid tumor and hematologic	36524173	Malignant tumor, small cell type of dome of bladder	Condition
solid tumor and hematologic	36524180	Mixed type rhabdomyosarcoma of peripheral nerves and autonomic nervous system of upper limb and shoulder	Condition
solid tumor and hematologic	36524187	Follicular lymphoma, NOS, of billiary tract, NOS	Condition
solid tumor and hematologic	36524194	B lymphoblastic leukemia/lymphoma with hyperdiploidy of connective, Subcutaneous and other soft tissues of lower limb and hip	Condition
solid tumor and hematologic	36524196	Malignant peripheral nerve sheath tumor with rhabdomyoblastic differentiation of parietal lobe	Condition
solid tumor and hematologic	36524198	Carcinoma, undifferentiated, NOS, of dorsal surface of tongue, NOS	Condition
solid tumor and hematologic	36524205	Clear cell adenocarcinoma, NOS, of mouth, NOS	Condition
solid tumor and hematologic	36524237	Glassy cell carcinoma of pyriform sinus	Condition
solid tumor and hematologic	36524246	Marginal zone B-cell lymphoma, NOS, of overlapping lesions of oropharynx	Condition
solid tumor and hematologic	36524248	Papillary carcinoma in situ, NOS, of broad ligament	Condition
solid tumor and hematologic	36524280	Sezary syndrome of overlapping lesion of peripheral nerves and autonomic nervous system	Condition
solid tumor and hematologic	36524287	Neuroblastoma, NOS, of overlapping lesion of connective, subcutaneous and other soft tissues	Condition
solid tumor and hematologic	36524303	Epithelioid hemangioendothelioma, NOS, of upper lobe, lung	Condition
solid tumor and hematologic	36524323	Carcinoma, NOS, of overlapping lesion of larynx	Condition
solid tumor and hematologic	36524339	Malignant tumor, giant cell type of cerebrum	Condition
solid tumor and hematologic	36524346	B lymphoblastic leukemia/lymphoma, NOS, of connective, Subcutaneous and other soft tissues of upper limb and shoulder	Condition
solid tumor and hematologic	36524348	Follicular lymphoma, grade 2 of central portion of breast	Condition
solid tumor and hematologic	36524355	Undifferentiated sarcoma of lateral wall of nasopharynx	Condition
solid tumor and hematologic	36524380	Small cell sarcoma of myometrium	Condition
solid tumor and hematologic	36524405	Large cell carcinoma, NOS, of lingual tonsil	Condition
solid tumor and hematologic	36524407	Subcutaneous panniculitis-like T-cell lymphoma of connective, Subcutaneous and other soft tissues of pelvis	Condition
solid tumor and hematologic	36524414	Adenocarcinoma of anal glands of anus, NOS	Condition
solid tumor and hematologic	36524421	Hodgkin lymphoma, nodular sclerosis, grade 2 of tail of pancreas	Condition
solid tumor and hematologic	36524428	Angiomyosarcoma of accessory sinus, NOS	Condition
solid tumor and hematologic	36524430	Malignant mastocytosis of uterus, NOS	Condition
solid tumor and hematologic	36524439	Ductal carcinoma in situ, solid type of appendix	Condition
solid tumor and hematologic	36524446	Superficial spreading adenocarcinoma of vulva, NOS	Condition
solid tumor and hematologic	36524453	Marginal zone B-cell lymphoma, NOS, of tonsillar pillar	Condition
solid tumor and hematologic	36524455	Basal cell adenocarcinoma of lower-inner quadrant of breast	Condition
solid tumor and hematologic	36524471	Anaplastic large cell lymphoma, T-cell and Null-cell type of stomach, NOS	Condition
solid tumor and hematologic	36524496	Enterochromaffin cell carcinoid of hepatic flexure of colon	Condition
solid tumor and hematologic	36524507	Acinar cell carcinoma of sigmoid colon	Condition
solid tumor and hematologic	36524521	Nodular melanoma of uvula	Condition
solid tumor and hematologic	36524530	B lymphoblastic leukemia/lymphoma with t(5;14)(q31;q32); IL3-IGH of lymph nodes of inguinal region or leg	Condition
solid tumor and hematologic	36524557	Follicular lymphoma, NOS, of dome of bladder	Condition
solid tumor and hematologic	36524562	Cloacogenic carcinoma of dome of bladder	Condition
solid tumor and hematologic	36524582	Adenocarcinoma in villous adenoma of urethra	Condition
solid tumor and hematologic	36524589	Giant cell sarcoma of posterior wall of nasopharynx	Condition
solid tumor and hematologic	36524598	Carcinosarcoma, NOS, of laryngeal cartilage	Condition
solid tumor and hematologic	36524605	Chronic neutrophilic leukemia of lymph nodes of axilla or arm	Condition
solid tumor and hematologic	36524607	Fibroblastic liposarcoma of tonsillar fossa	Condition
solid tumor and hematologic	36524614	Squamous cell carcinoma, large cell, nonkeratinizing, NOS, of ciliary body	Condition
solid tumor and hematologic	36524630	Mature T-cell lymphoma, NOS, of long bones of lower limb and associated joints	Condition
solid tumor and hematologic	36524637	Lymphoplasmacytic lymphoma of exocervix	Condition
solid tumor and hematologic	36524646	Adult granulosa cell tumor of testis of undescended testis	Condition
solid tumor and hematologic	36524655	Retinoblastoma, differentiated of cornea, NOS	Condition
solid tumor and hematologic	36524657	Small cell carcinoma, fusiform cell of ascending colon	Condition
solid tumor and hematologic	36524689	Carcinoma with osteoclast-like giant cells of overlapping lesion of tongue	Condition
solid tumor and hematologic	36524696	Pleomorphic rhabdomyosarcoma, adult type of overlapping lesion of corpus uteri	Condition
solid tumor and hematologic	36524714	Squamous cell carcinoma, small cell, nonkeratinizing of billiary tract, NOS	Condition
solid tumor and hematologic	36524723	Basaloid squamous cell carcinoma of cervical esophagus	Condition
solid tumor and hematologic	36524741	Giant cell and spindle cell carcinoma of gastrointestinal tract, NOS	Condition
solid tumor and hematologic	36524746	Villous adenocarcinoma of duodenum	Condition
solid tumor and hematologic	36524773	Intravascular large B-cell lymphoma of eye, NOS	Condition
solid tumor and hematologic	36524814	Basal cell adenocarcinoma of overlapping lesion of lip, oral cavity and pharynx	Condition
solid tumor and hematologic	36524816	ALK positive large B-cell lymphoma of clitorus	Condition
solid tumor and hematologic	36524832	Spindle cell carcinoma, NOS, of floor of mouth, NOS	Condition
solid tumor and hematologic	36524839	Epithelial-myoepithelial carcinoma of body of pancreas	Condition
solid tumor and hematologic	36524841	B lymphoblastic leukemia/lymphoma with t(v;11q23); MLL rearranged of long bones of upper limb, scapula and associated joints	Condition
solid tumor and hematologic	36524848	Squamous cell carcinoma, clear cell type of overlapping lesion of accessory sinuses	Condition
solid tumor and hematologic	36524871	Mesenchymoma, malignant of major salivary gland, NOS	Condition
solid tumor and hematologic	36524882	Burkitt lymphoma, NOS, of dorsal surface of tongue, NOS	Condition
solid tumor and hematologic	36524891	Astroblastoma of acoustic nerve	Condition
solid tumor and hematologic	36524905	Hodgkin lymphoma, nodular sclerosis, cellular phase of laryngeal cartilage	Condition
solid tumor and hematologic	36524914	Leiomyosarcoma, NOS, of urethra	Condition
solid tumor and hematologic	36524921	Hodgkin sarcoma of posterior wall of hypopharynx	Condition
solid tumor and hematologic	36524923	Meningeal melanocytoma of cauda equina	Condition
solid tumor and hematologic	36524930	B-cell chronic lymphocytic leukemia/small lymphocytic lymphoma of border of tongue	Condition
solid tumor and hematologic	36524948	Mature T-cell lymphoma, NOS, of breast, NOS	Condition
solid tumor and hematologic	36524973	Melanoma in situ of esophagus, NOS	Condition
solid tumor and hematologic	36524980	Yolk sac tumor, NOS, of thymus	Condition
solid tumor and hematologic	36524998	Precursor cell lymphoblastic lymphoma, NOS, of mouth, NOS	Condition
solid tumor and hematologic	36525005	B lymphoblastic leukemia/lymphoma with hyperdiploidy of dorsal surface of tongue, NOS	Condition
solid tumor and hematologic	36525014	Papillary squamous cell carcinoma of waldeyer ring	Condition
solid tumor and hematologic	36525023	Myosarcoma of breast, NOS	Condition
solid tumor and hematologic	36525039	Endometrioid adenocarcinoma, NOS, of undescended testis	Condition
solid tumor and hematologic	36525064	Mixed cell adenocarcinoma of intestinal tract, NOS	Condition
solid tumor and hematologic	36525075	Mucin-producing adenocarcinoma of lateral wall of bladder	Condition
solid tumor and hematologic	36525107	Verrucous carcinoma, NOS, of overlapping lesion of urinary organs	Condition
solid tumor and hematologic	36525114	Myoepithelial carcinoma of connective, Subcutaneous and other soft tissues of lower limb and hip	Condition
solid tumor and hematologic	36525130	Sezary syndrome of uterus, NOS	Condition
solid tumor and hematologic	36525150	Precursor T-cell lymphoblastic leukemia of postcricoid region	Condition
solid tumor and hematologic	36525166	B lymphoblastic leukemia/lymphoma with hypodiploidy (Hypodiploid ALL) of intrahepatic bile duct	Condition
solid tumor and hematologic	36525173	Malignant tumor, giant cell type of lymph nodes of inguinal region or leg	Condition
solid tumor and hematologic	36525175	Squamous cell carcinoma, spindle cell of overlapping lesion of penis	Condition
solid tumor and hematologic	36538851	Embryonal rhabdomyosarcoma, NOS, of tonsillar fossa	Condition
solid tumor and hematologic	36538869	Interdigitating dendritic cell sarcoma of lower-inner quadrant of breast	Condition
solid tumor and hematologic	36538880	Sezary syndrome of vagina, NOS	Condition
solid tumor and hematologic	36538901	Carcinoma with osteoclast-like giant cells of pancreas, NOS	Condition
solid tumor and hematologic	36538903	Malignant tumor, giant cell type of cauda equina	Condition
solid tumor and hematologic	36538905	Cribriform carcinoma, NOS, of overlapping lesion of other and unspecified parts of mouth	Condition
solid tumor and hematologic	36538930	Malignant lymphoma, NOS, of lymph nodes of inguinal region or leg	Condition
solid tumor and hematologic	36538937	Hodgkin lymphoma, NOS, of overlapping lesion of palate	Condition
solid tumor and hematologic	36538969	Giant cell sarcoma of urethra	Condition
solid tumor and hematologic	36538985	Glassy cell carcinoma of cervical esophagus	Condition
solid tumor and hematologic	36539003	B lymphoblastic leukemia/lymphoma, NOS, of trigone of bladder	Condition
solid tumor and hematologic	36539012	Dedifferentiated chordoma of nasopharynx, NOS	Condition
solid tumor and hematologic	36539019	Rhabdomyosarcoma, NOS, of peripheral nerves and autonomic nervous system of thorax	Condition
solid tumor and hematologic	36539046	Plasma cell leukemia of lymph nodes of head, face and neck	Condition
solid tumor and hematologic	36539069	Follicular lymphoma, grade 2 of peripheral nerves and autonomic nervous system of lower limb and hip	Condition
solid tumor and hematologic	36539080	Carcinoma, diffuse type of anus, NOS	Condition
solid tumor and hematologic	36539085	Glassy cell carcinoma of overlapping lesion of esophagus	Condition
solid tumor and hematologic	36539087	Precancerous melanosis, NOS, of glans penis	Condition
solid tumor and hematologic	36539103	Myeloproliferative neoplasm, unclassifiable of brain, NOS	Condition
solid tumor and hematologic	36539105	Basal cell adenocarcinoma of round ligament	Condition
solid tumor and hematologic	36539144	Basaloid squamous cell carcinoma of gum, NOS	Condition
solid tumor and hematologic	36539164	Oligodendroblastoma of spinal cord	Condition
solid tumor and hematologic	36539180	Clear cell chondrosarcoma of connective, Subcutaneous and other soft tissues, NOS	Condition
solid tumor and hematologic	36539187	Endometrioid adenocarcinoma, ciliated cell variant of other specified parts of female genital organs	Condition
solid tumor and hematologic	36539196	Papillary carcinoma, NOS, of overlapping lesion of major salivary glands	Condition
solid tumor and hematologic	36539203	Follicular dendritic cell sarcoma of overlapping lesion of heart, mediastinum and pleura	Condition
solid tumor and hematologic	36539205	Hodgkin lymphoma, nodular sclerosis, NOS, of gum, NOS	Condition
solid tumor and hematologic	36539221	Malignant mastocytosis of round ligament	Condition
solid tumor and hematologic	36539237	Precursor cell lymphoblastic lymphoma, NOS, of ileum	Condition
solid tumor and hematologic	36539246	Anaplastic large cell lymphoma, T-cell and Null-cell type of endocervix	Condition
solid tumor and hematologic	36539253	Pseudosarcomatous carcinoma of gum, NOS	Condition
solid tumor and hematologic	36539278	Adenocarcinoma, NOS, of overlapping lesion of vulva	Condition
solid tumor and hematologic	36539287	Myxosarcoma of intestinal tract, NOS	Condition
solid tumor and hematologic	36539305	Mucoepidermoid carcinoma of eye, NOS	Condition
solid tumor and hematologic	36539321	Desmoplastic melanoma, NOS, of glans penis	Condition
solid tumor and hematologic	36539337	Undifferentiated sarcoma of sigmoid colon	Condition
solid tumor and hematologic	36539346	Systemic EBV positive T-cell lymphoproliferative disease of childhood of fundus of stomach	Condition
solid tumor and hematologic	36539378	Bowen disease of overlapping lesion of lip, oral cavity and pharynx	Condition
solid tumor and hematologic	36539387	Fibrosarcoma, NOS, of epididymis	Condition
solid tumor and hematologic	36539421	Malignant tumor, giant cell type of peripheral nerves and autonomic nervous system of abdomen	Condition
solid tumor and hematologic	36539430	Mature T-cell lymphoma, NOS, of isthmus uteri	Condition
solid tumor and hematologic	36539439	Liposarcoma, NOS, of kidney, NOS	Condition
solid tumor and hematologic	36539464	Adenocarcinoma with mixed subtypes of overlapping lesion of bladder	Condition
solid tumor and hematologic	36539487	Metaplastic carcinoma, NOS, of ill-defined sites within respiratory system	Condition
solid tumor and hematologic	36539523	Squamous cell carcinoma, small cell, nonkeratinizing of overlapping lesion of billiary tract	Condition
solid tumor and hematologic	36539537	Giant cell carcinoma of greater curvature of stomach, NOS	Condition
solid tumor and hematologic	36539548	Scirrhous adenocarcinoma of endocervix	Condition
solid tumor and hematologic	36539555	Precursor T-cell lymphoblastic leukemia of upper Gum	Condition
solid tumor and hematologic	36539571	Mucoepidermoid carcinoma of appendix	Condition
solid tumor and hematologic	36539573	Hodgkin lymphoma, nodular sclerosis, NOS, of tonsillar fossa	Condition
solid tumor and hematologic	36539578	Adenocarcinoma with cartilaginous and osseous metaplasia of corpus uteri	Condition
solid tumor and hematologic	36539603	Rhabdomyosarcoma, NOS, of bladder neck	Condition
solid tumor and hematologic	36539639	Myosarcoma of prostate gland	Condition
solid tumor and hematologic	36539655	Malignant tumor, small cell type of clitorus	Condition
solid tumor and hematologic	36539680	Hodgkin lymphoma, lymphocyte-rich of overlapping lesion of lung	Condition
solid tumor and hematologic	36539698	Papillary carcinoma in situ, NOS, of intestinal tract, NOS	Condition
solid tumor and hematologic	36539707	Adenocarcinoma in situ in tubulovillous adenoma of overlapping lesion of digestive system	Condition
solid tumor and hematologic	36539739	Malignant mastocytosis of overlapping lesion of urinary organs	Condition
solid tumor and hematologic	36539755	Fascial fibrosarcoma of bones of skull and face and associated joints	Condition
solid tumor and hematologic	36539787	Malignant histiocytosis of testis, NOS	Condition
solid tumor and hematologic	36539846	Malignant tumor, giant cell type of mediastinum, NOS	Condition
solid tumor and hematologic	36539862	Superficial spreading adenocarcinoma of ascending colon	Condition
solid tumor and hematologic	36539871	Ameloblastic fibrosarcoma of short bones of upper limb and associated joints	Condition
solid tumor and hematologic	36539873	Squamous cell carcinoma in situ with questionable stromal invasion of ureteric orifice	Condition
solid tumor and hematologic	36539889	Anaplastic large cell lymphoma, T-cell and Null-cell type of breast, NOS	Condition
solid tumor and hematologic	36539907	Malignant fibrous histiocytoma of mandible	Condition
solid tumor and hematologic	36539912	B lymphoblastic leukemia/lymphoma with t(5;14)(q31;q32); IL3-IGH of overlapping lesion of tonsil	Condition
solid tumor and hematologic	36539914	Carcinoma, undifferentiated, NOS, of major salivary gland, NOS	Condition
solid tumor and hematologic	36539916	Malignant lymphoma, mixed small and large cell, diffuse of parotid gland	Condition
solid tumor and hematologic	36539941	Embryonal carcinoma, NOS, of intestinal tract, NOS	Condition
solid tumor and hematologic	36539955	Hodgkin lymphoma, nodular sclerosis, grade 2 of pharynx, NOS	Condition
solid tumor and hematologic	36539982	Squamous cell carcinoma, spindle cell of lower-inner quadrant of breast	Condition
solid tumor and hematologic	36540023	Follicular lymphoma, grade 1 of ascending colon	Condition
solid tumor and hematologic	36540030	Mucosal lentiginous melanoma of overlapping lesion of urinary organs	Condition
solid tumor and hematologic	36540046	Papillary squamous cell carcinoma of colon, NOS	Condition
solid tumor and hematologic	36540107	Hodgkin lymphoma, lymphocyte-rich of anus, NOS	Condition
solid tumor and hematologic	36540114	Embryonal carcinoma, NOS, of posterior mediastinum	Condition
solid tumor and hematologic	36540132	Malignant tumor, clear cell type of mucosa of lip, NOS	Condition
solid tumor and hematologic	36540141	Polygonal cell carcinoma of bladder, NOS	Condition
solid tumor and hematologic	36540166	T-cell/histiocyte rich large B-cell lymphoma of overlapping lesion of peripheral nerves and autonomic nervous system	Condition
solid tumor and hematologic	36540191	B lymphoblastic leukemia/lymphoma with hyperdiploidy of undescended testis	Condition
solid tumor and hematologic	36540223	Mucinous adenocarcinoma of round ligament	Condition
solid tumor and hematologic	36540230	Langerhans cell sarcoma of overlapping lesion of connective, subcutaneous and other soft tissues	Condition
solid tumor and hematologic	36540255	Acute myeloid leukemia, t(8;21)(q22;q22) of reticuloendothelial system, NOS	Condition
solid tumor and hematologic	36540280	Follicular lymphoma, NOS, of retina	Condition
solid tumor and hematologic	36541556	T-cell large granular lymphocytic leukemia of uterine adnexa	Condition
solid tumor and hematologic	36541557	Myofibroblastic tumor, NOS, of overlapping lesion of stomach	Condition
solid tumor and hematologic	36541572	Hodgkin granuloma of overlapping lesion of lip, oral cavity and pharynx	Condition
solid tumor and hematologic	36541573	Mullerian mixed tumor of overlapping lesion of urinary organs	Condition
solid tumor and hematologic	36541574	Perineurioma, malignant of connective, Subcutaneous and other soft tissues of upper limb and shoulder	Condition
solid tumor and hematologic	36541606	Solitary fibrous tumor, malignant of corpus uteri	Condition
solid tumor and hematologic	36541607	Liposarcoma, well differentiated, NOS, of duodenum	Condition
solid tumor and hematologic	36541638	Infantile fibrosarcoma of gastrointestinal tract, NOS	Condition
solid tumor and hematologic	36541639	B lymphoblastic leukemia/lymphoma with t(12;21)(p13;q22); TEL-AML1 (ETV6-RUNX1) of cranial nerve, NOS	Condition
solid tumor and hematologic	36541640	Squamous cell carcinoma, microinvasive of overlapping lesion of lung	Condition
solid tumor and hematologic	36541641	Follicular dendritic cell sarcoma of major salivary gland, NOS	Condition
solid tumor and hematologic	36541656	Solitary fibrous tumor, malignant of major salivary gland, NOS	Condition
solid tumor and hematologic	36541673	Precursor T-cell lymphoblastic leukemia of anal canal	Condition
solid tumor and hematologic	36541689	Malignant histiocytosis of ureter	Condition
solid tumor and hematologic	36541705	Melanoma in situ of overlapping lesion of other and unspecified parts of mouth	Condition
solid tumor and hematologic	36541706	Follicular lymphoma, grade 2 of clitorus	Condition
solid tumor and hematologic	36541707	Hemangiosarcoma of urinary system, NOS	Condition
solid tumor and hematologic	36541708	Squamous cell carcinoma, spindle cell of overlapping lesion of male genital organs	Condition
solid tumor and hematologic	36541723	Papillary carcinoma in situ, NOS, of overlapping lesion of urinary organs	Condition
solid tumor and hematologic	36541739	Embryonal rhabdomyosarcoma, NOS, of connective, Subcutaneous and other soft tissues of abdomen	Condition
solid tumor and hematologic	36541740	B lymphoblastic leukemia/lymphoma with t(12;21)(p13;q22); TEL-AML1 (ETV6-RUNX1) of lateral wall of bladder	Condition
solid tumor and hematologic	36541741	Malignant tumor, spindle cell type of acoustic nerve	Condition
solid tumor and hematologic	36541757	Burkitt lymphoma, NOS, of overlapping lesion of heart, mediastinum and pleura	Condition
solid tumor and hematologic	36541772	Adenocarcinoma in situ in adenomatous polyp of gastrointestinal tract, NOS	Condition
solid tumor and hematologic	36541790	Hodgkin lymphoma, NOS, of overlapping lesion of billiary tract	Condition
solid tumor and hematologic	36541791	Cribriform carcinoma, NOS, of posterior wall of oropharynx	Condition
solid tumor and hematologic	36541792	Adenocarcinoma with spindle cell metaplasia of nipple	Condition
solid tumor and hematologic	36541807	Hodgkin lymphoma, nodular lymphocyte predominant of eyelid	Condition
solid tumor and hematologic	36541808	Urothelial carcinoma in situ of isthmus uteri	Condition
solid tumor and hematologic	36541858	Chondroid chordoma of parietal lobe	Condition
solid tumor and hematologic	36541872	Precursor cell lymphoblastic lymphoma, NOS, of thymus	Condition
solid tumor and hematologic	36541873	Carcinosarcoma, embryonal of pharynx, NOS	Condition
solid tumor and hematologic	36541890	Liposarcoma, well differentiated, NOS, of nipple	Condition
solid tumor and hematologic	36541891	Polygonal cell carcinoma of cardia, NOS	Condition
solid tumor and hematologic	36541892	B lymphoblastic leukemia/lymphoma with t(1;19)(q23;p13.3); E2A-PBX1 (TCF3-PBX1) of pancreatic duct	Condition
solid tumor and hematologic	36541924	Mixed cell adenocarcinoma of fundus uteri	Condition
solid tumor and hematologic	36541925	Mucinous carcinoma, gastric type of female genital tract, NOS	Condition
solid tumor and hematologic	36541942	Urothelial carcinoma, sarcomatoid of laryngeal cartilage	Condition
solid tumor and hematologic	36541958	Subependymoma of meninges, NOS	Condition
solid tumor and hematologic	36541972	Clear cell chondrosarcoma of peripheral nerves and autonomic nervous system of pelvis	Condition
solid tumor and hematologic	36541990	Adenocarcinoma with squamous metaplasia of duodenum	Condition
solid tumor and hematologic	36541992	Ectomesenchymoma of overlapping lesion of accessory sinuses	Condition
solid tumor and hematologic	36542042	Adenocarcinoma in situ in villous adenoma of kidney, NOS	Condition
solid tumor and hematologic	36542073	T-cell large granular lymphocytic leukemia of floor of mouth, NOS	Condition
solid tumor and hematologic	36542075	Malignant tumor, clear cell type of aortic body and other paraganglia	Condition
solid tumor and hematologic	36542106	Adenocarcinoma with apocrine metaplasia of upper lobe, lung	Condition
solid tumor and hematologic	36542140	Malignant mastocytosis of paraurethral gland	Condition
solid tumor and hematologic	36542141	Myxofibrosarcoma of peripheral nerves and autonomic nervous system of head, face, and neck	Condition
solid tumor and hematologic	36542156	Sezary syndrome of spinal cord	Condition
solid tumor and hematologic	36542157	B lymphoblastic leukemia/lymphoma with hyperdiploidy of hypopharyngeal aspect of aryepiglottic fold	Condition
solid tumor and hematologic	36542159	Interdigitating dendritic cell sarcoma of nipple	Condition
solid tumor and hematologic	36542173	Tubular adenocarcinoma of myometrium	Condition
solid tumor and hematologic	36542175	Mature T-cell lymphoma, NOS, of bones of skull and face and associated joints	Condition
solid tumor and hematologic	36542208	Basal cell adenocarcinoma of stomach, NOS	Condition
solid tumor and hematologic	36542224	Papillary carcinoma in situ, NOS, of waldeyer ring	Condition
solid tumor and hematologic	36542225	Combined small cell carcinoma of main bronchus	Condition
solid tumor and hematologic	36542226	Hodgkin sarcoma of nervous system, NOS	Condition
solid tumor and hematologic	36542242	Embryonal sarcoma of connective, Subcutaneous and other soft tissues, NOS	Condition
solid tumor and hematologic	36542243	Sezary syndrome of intrahepatic bile duct	Condition
solid tumor and hematologic	36542256	Tumor cells, malignant of lymph nodes of axilla or arm	Condition
solid tumor and hematologic	36542260	Epithelioma, malignant of small intestine, NOS	Condition
solid tumor and hematologic	36542273	Myxofibrosarcoma of jejunum	Condition
solid tumor and hematologic	36542290	Carcinosarcoma, NOS, of rectum, NOS	Condition
solid tumor and hematologic	36542293	Carcinosarcoma, embryonal of sigmoid colon	Condition
solid tumor and hematologic	36542307	Clear cell adenocarcinoma, NOS, of overlapping lesion of breast	Condition
solid tumor and hematologic	36542308	Signet ring cell carcinoma of upper respiratory tract, NOS	Condition
solid tumor and hematologic	36542310	Polygonal cell carcinoma of esophagus, NOS	Condition
solid tumor and hematologic	36542324	Rhabdomyosarcoma, NOS, of glans penis	Condition
solid tumor and hematologic	36542326	Angioimmunoblastic T-cell lymphoma of cranial nerve, NOS	Condition
solid tumor and hematologic	36542360	Myeloid or lymphoid neoplasm with FGFR1 abnormalities of ovary	Condition
solid tumor and hematologic	36542373	Epithelioid hemangioendothelioma, NOS, of middle lobe, lung	Condition
solid tumor and hematologic	36542374	Balloon cell melanoma of overlapping lesion of palate	Condition
solid tumor and hematologic	36542375	Spindle cell carcinoma, NOS, of axillary tail of breast	Condition
solid tumor and hematologic	36542377	Plasmacytoma, NOS, of peripheral nerves and autonomic nervous system of abdomen	Condition
solid tumor and hematologic	36542390	Hodgkin sarcoma of appendix	Condition
solid tumor and hematologic	36542393	Signet ring cell carcinoma of anterior wall of bladder	Condition
solid tumor and hematologic	36542440	Kaposi sarcoma of overlapping lesion of male genital organs	Condition
solid tumor and hematologic	36542441	Langerhans cell sarcoma of parotid gland	Condition
solid tumor and hematologic	36542442	Malignant tumor, spindle cell type of lateral wall of bladder	Condition
solid tumor and hematologic	36542459	Squamous cell carcinoma, adenoid of billiary tract, NOS	Condition
solid tumor and hematologic	36542474	ALK positive large B-cell lymphoma of frontal sinus	Condition
solid tumor and hematologic	36542490	B lymphoblastic leukemia/lymphoma, NOS, of tail of pancreas	Condition
solid tumor and hematologic	36542492	Hodgkin lymphoma, lymphocyte-rich of duodenum	Condition
solid tumor and hematologic	36542494	Telangiectatic osteosarcoma of short bones of upper limb and associated joints	Condition
solid tumor and hematologic	36542507	Diffuse large B-cell lymphoma, NOS, of overlapping lesion of esophagus	Condition
solid tumor and hematologic	36542544	Plasmablastic lymphoma of overlapping lesion of tongue	Condition
solid tumor and hematologic	36525189	Spindle cell rhabdomyosarcoma of overlapping lesion of connective, subcutaneous and other soft tissues	Condition
solid tumor and hematologic	36525200	Systemic EBV positive T-cell lymphoproliferative disease of childhood of lateral wall of bladder	Condition
solid tumor and hematologic	36525223	Hodgkin lymphoma, nodular lymphocyte predominant of retina	Condition
solid tumor and hematologic	36525239	Gliofibroma of occipital lobe	Condition
solid tumor and hematologic	36525241	Sezary syndrome of posterior mediastinum	Condition
solid tumor and hematologic	36525298	Burkitt lymphoma, NOS, of lip, NOS	Condition
solid tumor and hematologic	36525323	Myeloproliferative neoplasm, unclassifiable of peripheral nerves and autonomic nervous system of abdomen	Condition
solid tumor and hematologic	36525334	Endometrioid adenoma, borderline malignancy of parametrium	Condition
solid tumor and hematologic	36525339	Embryonal carcinoma, NOS, of aortic body and other paraganglia	Condition
solid tumor and hematologic	36525350	Anaplastic large cell lymphoma, T-cell and Null-cell type of overlapping lesion of stomach	Condition
solid tumor and hematologic	36525357	Myxoid leiomyosarcoma of ethmoid sinus	Condition
solid tumor and hematologic	36525382	Epithelial-myoepithelial carcinoma of upper respiratory tract, NOS	Condition
solid tumor and hematologic	36525384	Hodgkin lymphoma, lymphocyte-rich of posterior wall of oropharynx	Condition
solid tumor and hematologic	36525400	Composite Hodgkin and non-Hodgkin lymphoma of overlapping lesion of peripheral nerves and autonomic nervous system	Condition
solid tumor and hematologic	36525414	Mixed tumor, malignant, NOS, of sphenoid sinus	Condition
solid tumor and hematologic	36525416	B lymphoblastic leukemia/lymphoma with t(1;19)(q23;p13.3); E2A-PBX1 (TCF3-PBX1) of major salivary gland, NOS	Condition
solid tumor and hematologic	36525434	Precursor cell lymphoblastic lymphoma, NOS, of frontal lobe	Condition
solid tumor and hematologic	36525439	Embryonal sarcoma of peripheral nerves and autonomic nervous system of head, face, and neck	Condition
solid tumor and hematologic	36525443	Epithelioma, malignant of other specified parts of pancreas	Condition
solid tumor and hematologic	36525450	Mucin-producing adenocarcinoma of cheeck mucosa	Condition
solid tumor and hematologic	36525457	Adenosquamous carcinoma of pharynx, NOS	Condition
solid tumor and hematologic	36525518	Verrucous carcinoma, NOS, of central portion of breast	Condition
solid tumor and hematologic	36525548	Ganglioneuroblastoma of overlapping lesion of endocrine glands and related structures	Condition
solid tumor and hematologic	36525550	Metaplastic carcinoma, NOS, of lesser curvature of stomach, NOS	Condition
solid tumor and hematologic	36525557	Tubular adenocarcinoma of corpus uteri	Condition
solid tumor and hematologic	36525566	Hodgkin lymphoma, nodular lymphocyte predominant of autonomic nervous system, NOS	Condition
solid tumor and hematologic	36525593	Squamous cell carcinoma, large cell, nonkeratinizing, NOS, of clitorus	Condition
solid tumor and hematologic	36525600	Follicular lymphoma, grade 1 of nasopharynx, NOS	Condition
solid tumor and hematologic	36525618	Urothelial carcinoma, sarcomatoid of urethra	Condition
solid tumor and hematologic	36525648	Mantle cell lymphoma of jejunum	Condition
solid tumor and hematologic	36525650	Plexiform fibrohistiocytic tumor of connective, Subcutaneous and other soft tissues of trunk, NOS	Condition
solid tumor and hematologic	36525659	Papillary squamous cell carcinoma, non-invasive of anal canal	Condition
solid tumor and hematologic	36525677	Adenocarcinoma with apocrine metaplasia of parametrium	Condition
solid tumor and hematologic	36525682	Large cell carcinoma with rhabdoid phenotype of nasal cavity	Condition
solid tumor and hematologic	36525684	Large cell neuroendocrine carcinoma of choroid	Condition
solid tumor and hematologic	36525700	Oligodendroglioma, NOS, of cerebral meninges	Condition
solid tumor and hematologic	36525702	Myoepithelial carcinoma of pyriform sinus	Condition
solid tumor and hematologic	36525709	Angioimmunoblastic T-cell lymphoma of upper lobe, lung	Condition
solid tumor and hematologic	36525718	Embryonal rhabdomyosarcoma, NOS, of vagina, NOS	Condition
solid tumor and hematologic	36525725	Myoepithelial carcinoma of cervix uteri	Condition
solid tumor and hematologic	36525743	Malignant teratoma, undifferentiated of mediastinum, NOS	Condition
solid tumor and hematologic	36525752	Adenocarcinoma in situ in villous adenoma of testis, NOS	Condition
solid tumor and hematologic	36525768	Myeloid or lymphoid neoplasm with PDGFRA rearrangement of overlapping lesion of cervix uteri	Condition
solid tumor and hematologic	36525777	Adenocarcinoma in situ in tubulovillous adenoma of mouth, NOS	Condition
solid tumor and hematologic	36525784	Angioimmunoblastic T-cell lymphoma of overlapping lesion of bones, joints and articular cartilage of limbs	Condition
solid tumor and hematologic	36525809	Hodgkin lymphoma, nodular lymphocyte predominant of other specified parts of pancreas	Condition
solid tumor and hematologic	36525818	Adenosquamous carcinoma of labium majus	Condition
solid tumor and hematologic	36525825	Adenocarcinoma with mixed subtypes of ureteric orifice	Condition
solid tumor and hematologic	36525827	Epithelioid cell melanoma of vestibule of mouth	Condition
solid tumor and hematologic	36525841	Pleomorphic carcinoma of overlapping lesion of stomach	Condition
solid tumor and hematologic	36525850	Malignant lymphoma, mixed small and large cell, diffuse of vallecula	Condition
solid tumor and hematologic	36525886	Acute myeloid leukemia without maturation of pelvic lymph nodes	Condition
solid tumor and hematologic	36525916	Hodgkin lymphoma, mixed cellularity, NOS, of bones of skull and face and associated joints	Condition
solid tumor and hematologic	36525927	Myxopapillary ependymoma of olfactory nerve	Condition
solid tumor and hematologic	36525941	Liposarcoma, NOS, of urethra	Condition
solid tumor and hematologic	36525959	Hodgkin lymphoma, nodular sclerosis, grade 1 of ciliary body	Condition
solid tumor and hematologic	36525975	Squamous cell carcinoma, small cell, nonkeratinizing of ureteric orifice	Condition
solid tumor and hematologic	36525986	Papillary squamous cell carcinoma, non-invasive of intestinal tract, NOS	Condition
solid tumor and hematologic	36526000	Malignant melanoma, NOS, of connective, Subcutaneous and other soft tissues of lower limb and hip	Condition
solid tumor and hematologic	36526018	NK/T-cell lymphoma, nasal and nasal type of islets of Langerhans	Condition
solid tumor and hematologic	36526059	Squamous cell carcinoma in situ, NOS, of overlapping lesion of floor of mouth	Condition
solid tumor and hematologic	36526077	Epithelioma, malignant of spermatic cord	Condition
solid tumor and hematologic	36526084	Small cell sarcoma of overlapping lesion of connective, subcutaneous and other soft tissues	Condition
solid tumor and hematologic	36526091	Hodgkin lymphoma, nodular lymphocyte predominant of waldeyer ring	Condition
solid tumor and hematologic	36526102	Follicular dendritic cell sarcoma of lateral floor of mouth	Condition
solid tumor and hematologic	36526120	Carcinoma, undifferentiated, NOS, of waldeyer ring	Condition
solid tumor and hematologic	36526125	Schneiderian carcinoma of overlapping lesion of urinary organs	Condition
solid tumor and hematologic	36526145	Adenocarcinoma with apocrine metaplasia of submandibular gland	Condition
solid tumor and hematologic	36526150	Squamous cell carcinoma, spindle cell of maxillary sinus	Condition
solid tumor and hematologic	36526161	Interdigitating dendritic cell sarcoma of labium majus	Condition
solid tumor and hematologic	36526166	Plasmacytoma, extramedullary of overlapping lesion of brain and central nervous system	Condition
solid tumor and hematologic	36526193	NK/T-cell lymphoma, nasal and nasal type of temporal lobe	Condition
solid tumor and hematologic	36526195	Malignant tumor, spindle cell type of retroperitoneum	Condition
solid tumor and hematologic	36526200	Epithelioid mesothelioma, malignant of middle lobe, lung	Condition
solid tumor and hematologic	36526227	Malignant tumor, giant cell type of vulva, NOS	Condition
solid tumor and hematologic	36526236	Adenocarcinoma with cartilaginous and osseous metaplasia of fundus uteri	Condition
solid tumor and hematologic	36526243	Carcinoma, anaplastic, NOS, of ileum	Condition
solid tumor and hematologic	36526250	Composite Hodgkin and non-Hodgkin lymphoma of overlapping lesion of tongue	Condition
solid tumor and hematologic	36526252	Langerhans cell sarcoma of nasopharynx, NOS	Condition
solid tumor and hematologic	36526261	Synovial sarcoma, epithelioid cell of connective, Subcutaneous and other soft tissues, NOS	Condition
solid tumor and hematologic	36526268	Malignant mastocytosis of peripheral nerves and autonomic nervous system of lower limb and hip	Condition
solid tumor and hematologic	36542557	Composite Hodgkin and non-Hodgkin lymphoma of bone of limb, NOS	Condition
solid tumor and hematologic	36542559	Mantle cell lymphoma of lymph nodes of inguinal region or leg	Condition
solid tumor and hematologic	36542594	Hodgkin lymphoma, nodular sclerosis, cellular phase of intrathoracic lymph nodes	Condition
solid tumor and hematologic	36542626	Epithelioma, malignant of ureteric orifice	Condition
solid tumor and hematologic	36542641	Mucin-producing adenocarcinoma of urachus	Condition
solid tumor and hematologic	36542644	Liposarcoma, NOS, of thymus	Condition
solid tumor and hematologic	36542659	Villous adenocarcinoma of floor of mouth, NOS	Condition
solid tumor and hematologic	36542661	Solitary fibrous tumor, malignant of vestibule of mouth	Condition
solid tumor and hematologic	36542674	Carcinoma in situ, NOS, of carotid body	Condition
solid tumor and hematologic	36542675	Epithelioid hemangioendothelioma, NOS, of central portion of breast	Condition
solid tumor and hematologic	36542692	Mixed cell adenocarcinoma of lower-inner quadrant of breast	Condition
solid tumor and hematologic	36542693	Adenocarcinoma in adenomatous polyp of gastric antrum	Condition
solid tumor and hematologic	36542711	Malignant tumor, small cell type of uvula	Condition
solid tumor and hematologic	36542725	Desmoplastic small round cell tumor of corpus uteri	Condition
solid tumor and hematologic	36542726	Infantile fibrosarcoma of uterine adnexa	Condition
solid tumor and hematologic	36542728	Villous adenocarcinoma of prepuce	Condition
solid tumor and hematologic	36542741	Adenocarcinoma in situ in villous adenoma of spermatic cord	Condition
solid tumor and hematologic	36542758	Basaloid squamous cell carcinoma of hypopharyngeal aspect of aryepiglottic fold	Condition
solid tumor and hematologic	36542759	Large cell neuroendocrine carcinoma of sphenoid sinus	Condition
solid tumor and hematologic	36542778	Adenocarcinoma, NOS, of overlapping lesion of floor of mouth	Condition
solid tumor and hematologic	36542791	B lymphoblastic leukemia/lymphoma with t(5;14)(q31;q32); IL3-IGH of axillary tail of breast	Condition
solid tumor and hematologic	36542792	T-cell large granular lymphocytic leukemia of lower lobe, lung	Condition
solid tumor and hematologic	36542826	Polygonal cell carcinoma of gum, NOS	Condition
solid tumor and hematologic	36542875	Squamous cell carcinoma, large cell, nonkeratinizing, NOS, of overlapping lesion of palate	Condition
solid tumor and hematologic	36542876	Noninfiltrating intraductal papillary adenocarcinoma of gallbladder	Condition
solid tumor and hematologic	36542878	Follicular dendritic cell sarcoma of mucosa of lip, NOS	Condition
solid tumor and hematologic	36542891	Blue nevus, malignant of body of penis	Condition
solid tumor and hematologic	36542892	Squamous cell carcinoma with horn formation of parotid gland	Condition
solid tumor and hematologic	36542894	Mycosis fungoides of labium majus	Condition
solid tumor and hematologic	36542909	Embryonal rhabdomyosarcoma, NOS, of peripheral nerves and autonomic nervous system of thorax	Condition
solid tumor and hematologic	36542910	Malignant tumor, small cell type of ascending colon	Condition
solid tumor and hematologic	36542911	Hodgkin lymphoma, lymphocyte depletion, reticular of overlapping lesion of hypopharynx	Condition
solid tumor and hematologic	36542943	Histiocytic sarcoma of splenic flexure of colon	Condition
solid tumor and hematologic	36542944	Mucinous cystic neoplasm with high grade dysplasia of appendix	Condition
solid tumor and hematologic	36542958	Giant cell and spindle cell carcinoma of overlapping lesion of cervix uteri	Condition
solid tumor and hematologic	36542961	Carcinoma, undifferentiated, NOS, of lateral wall of bladder	Condition
solid tumor and hematologic	36542976	Follicular dendritic cell sarcoma of hard palate	Condition
solid tumor and hematologic	36542994	Germinoma of overlapping lesion of retroperitoneum and peritoneum	Condition
solid tumor and hematologic	36543008	Embryonal rhabdomyosarcoma, NOS, of gum, NOS	Condition
solid tumor and hematologic	36543010	Mantle cell lymphoma of frontal lobe	Condition
solid tumor and hematologic	36543025	Myeloid sarcoma of parietal lobe	Condition
solid tumor and hematologic	36543027	Malignant giant cell tumor of soft parts of peripheral nerves and autonomic nervous system of thorax	Condition
solid tumor and hematologic	36543042	Angioimmunoblastic T-cell lymphoma of overlapping lesion of bones, joints and articular cartilage	Condition
solid tumor and hematologic	36543043	Alveolar soft part sarcoma of overlapping lesion of peripheral nerves and autonomic nervous system	Condition
solid tumor and hematologic	36543044	Myeloproliferative neoplasm, unclassifiable of pelvic bones, sacrum, coccyx and associated joints	Condition
solid tumor and hematologic	36543045	Hodgkin lymphoma, lymphocyte depletion, reticular of other specified parts of pancreas	Condition
solid tumor and hematologic	36543061	Hodgkin granuloma of maxillary sinus	Condition
solid tumor and hematologic	36543075	Hodgkin lymphoma, lymphocyte depletion, diffuse fibrosis of intrathoracic lymph nodes	Condition
solid tumor and hematologic	36543079	Desmoplastic small round cell tumor of kidney, NOS	Condition
solid tumor and hematologic	36543093	Polygonal cell carcinoma of overlapping lesion of esophagus	Condition
solid tumor and hematologic	36543126	Adenocarcinoma with spindle cell metaplasia of ethmoid sinus	Condition
solid tumor and hematologic	36543127	Malignant lymphoma, NOS, of peripheral nerves and autonomic nervous system of trunk, NOS	Condition
solid tumor and hematologic	36543129	Mullerian mixed tumor of epididymis	Condition
solid tumor and hematologic	36543142	Hodgkin lymphoma, lymphocyte-rich of posterior mediastinum	Condition
solid tumor and hematologic	36543160	Carcinoma, undifferentiated, NOS, of descending colon	Condition
solid tumor and hematologic	36543161	Epithelioid leiomyosarcoma of glans penis	Condition
solid tumor and hematologic	36543179	Neuroendocrine tumor, NOS, of pyriform sinus	Condition
solid tumor and hematologic	36543192	Systemic EBV positive T-cell lymphoproliferative disease of childhood of jejunum	Condition
solid tumor and hematologic	36543195	Glucagonoma of pancreatic duct	Condition
solid tumor and hematologic	36543229	Plasmacytoma, NOS, of urethra	Condition
solid tumor and hematologic	36543243	Cribriform carcinoma, NOS, of border of tongue	Condition
solid tumor and hematologic	36543261	Hodgkin lymphoma, nodular sclerosis, grade 1 of greater curvature of stomach, NOS	Condition
solid tumor and hematologic	36543276	Bowen disease of skin of upper limb and shoulder	Condition
solid tumor and hematologic	36543279	Goblet cell carcinoid of billiary tract, NOS	Condition
solid tumor and hematologic	36543310	Papillary urothelial carcinoma of corpus uteri	Condition
solid tumor and hematologic	36543311	Malignant mastocytosis of subglottis	Condition
solid tumor and hematologic	36543312	Desmoplastic melanoma, NOS, of external lower lip	Condition
solid tumor and hematologic	36543326	Squamous cell carcinoma in situ with questionable stromal invasion of lingual tonsil	Condition
solid tumor and hematologic	36543327	Squamous cell carcinoma with horn formation of lateral floor of mouth	Condition
solid tumor and hematologic	36543344	Verrucous carcinoma, NOS, of body of penis	Condition
solid tumor and hematologic	36543346	NK/T-cell lymphoma, nasal and nasal type of anterior floor of mouth	Condition
solid tumor and hematologic	36543359	Myeloid or lymphoid neoplasm with PDGFRA rearrangement of peripheral nerves and autonomic nervous system of pelvis	Condition
solid tumor and hematologic	36543363	Carcinoma, undifferentiated, NOS, of ileum	Condition
solid tumor and hematologic	36543376	Myofibroblastic tumor, NOS, of connective, Subcutaneous and other soft tissues of pelvis	Condition
solid tumor and hematologic	36543378	Malignant lymphoma, non-Hodgkin, NOS, of hard palate	Condition
solid tumor and hematologic	36543395	NK/T-cell lymphoma, nasal and nasal type of lower-outer quadrant of breast	Condition
solid tumor and hematologic	36543427	Angioimmunoblastic T-cell lymphoma of retroperitoneum	Condition
solid tumor and hematologic	36543444	Squamous cell carcinoma, keratinizing, NOS, of overlapping lesion of pancreas	Condition
solid tumor and hematologic	36543460	Hodgkin lymphoma, NOS, of overlapping lesion of lung	Condition
solid tumor and hematologic	36543461	Mixed type rhabdomyosarcoma of body of penis	Condition
solid tumor and hematologic	36543477	Urothelial carcinoma in situ of tonsillar fossa	Condition
solid tumor and hematologic	36543478	Squamous cell carcinoma in situ, NOS, of cecum	Condition
solid tumor and hematologic	36543494	Papillary squamous cell carcinoma, non-invasive of overlapping lesion of lip	Condition
solid tumor and hematologic	36543512	Pleomorphic liposarcoma of peripheral nerves and autonomic nervous system of thorax	Condition
solid tumor and hematologic	36543530	Squamous cell carcinoma, microinvasive of transverse colon	Condition
solid tumor and hematologic	36540298	Angiomyosarcoma of appendix	Condition
solid tumor and hematologic	36540323	Embryonal sarcoma of gastrointestinal tract, NOS	Condition
solid tumor and hematologic	36540357	Large cell medulloblastoma of spinal meninges	Condition
solid tumor and hematologic	36540373	Hodgkin lymphoma, nodular lymphocyte predominant of urinary system, NOS	Condition
solid tumor and hematologic	36540391	Myeloproliferative neoplasm, unclassifiable of isthmus uteri	Condition
solid tumor and hematologic	36540400	Malignant peripheral nerve sheath tumor with rhabdomyoblastic differentiation of overlapping lesion of connective, subcutaneous and other soft tissues	Condition
solid tumor and hematologic	36540423	Mixed liposarcoma of appendix	Condition
solid tumor and hematologic	36540450	Follicular lymphoma, grade 1 of posterior wall of oropharynx	Condition
solid tumor and hematologic	36540459	Adenocarcinoma, NOS, of other specified parts of female genital organs	Condition
solid tumor and hematologic	36540466	Follicular lymphoma, grade 2 of overlapping lesion of retroperitoneum and peritoneum	Condition
solid tumor and hematologic	36540482	Large cell carcinoma, NOS, of lower gum	Condition
solid tumor and hematologic	36540484	Solitary fibrous tumor, malignant of eyelid	Condition
solid tumor and hematologic	36540489	Superficial spreading adenocarcinoma of posterior wall of bladder	Condition
solid tumor and hematologic	36540491	Anaplastic large cell lymphoma, T-cell and Null-cell type of parametrium	Condition
solid tumor and hematologic	36540516	Malignant lymphoma, large B-cell, diffuse, immunoblastic, NOS, of overlapping lesions of oropharynx	Condition
solid tumor and hematologic	36540525	Adenocarcinoma in situ, NOS, of axillary tail of breast	Condition
solid tumor and hematologic	36540532	Spindle cell carcinoma, NOS, of branchial cleft	Condition
solid tumor and hematologic	36540557	Fibroblastic liposarcoma of retroperitoneum	Condition
solid tumor and hematologic	36540573	Hodgkin lymphoma, nodular sclerosis, cellular phase of hematopoietic system, NOS	Condition
solid tumor and hematologic	36540582	Epithelioid mesothelioma, malignant of retroperitoneum	Condition
solid tumor and hematologic	36540614	Mixed type rhabdomyosarcoma of connective, Subcutaneous and other soft tissues of pelvis	Condition
solid tumor and hematologic	36540616	Scirrhous adenocarcinoma of cortex of adrenal gland	Condition
solid tumor and hematologic	36540623	Squamous cell carcinoma, NOS, of ciliary body	Condition
solid tumor and hematologic	36540625	Fibroblastic reticular cell tumor of round ligament	Condition
solid tumor and hematologic	36540666	Squamous cell carcinoma, small cell, nonkeratinizing of pylorus	Condition
solid tumor and hematologic	36540675	Large cell carcinoma, NOS, of thyroid gland	Condition
solid tumor and hematologic	36540691	Basaloid carcinoma of lung, NOS	Condition
solid tumor and hematologic	36540698	Myoepithelial carcinoma of intestinal tract, NOS	Condition
solid tumor and hematologic	36540700	Malignant tumor, clear cell type of spermatic cord	Condition
solid tumor and hematologic	36540741	Adenocarcinoma with cartilaginous and osseous metaplasia of lingual tonsil	Condition
solid tumor and hematologic	36540757	Plasmacytoma, extramedullary of overlapping lesion of digestive system	Condition
solid tumor and hematologic	36540766	Glassy cell carcinoma of lateral wall of nasopharynx	Condition
solid tumor and hematologic	36540768	NK/T-cell lymphoma, nasal and nasal type of overlapping lesion of lung	Condition
solid tumor and hematologic	36540791	Large cell carcinoma with rhabdoid phenotype of soft palate, NOS	Condition
solid tumor and hematologic	36540793	Adenocarcinoma in situ in villous adenoma of tail of pancreas	Condition
solid tumor and hematologic	36540800	Follicular lymphoma, grade 3 of lower gum	Condition
solid tumor and hematologic	36540809	Follicular lymphoma, grade 2 of axillary tail of breast	Condition
solid tumor and hematologic	36540818	Scirrhous adenocarcinoma of labium minus	Condition
solid tumor and hematologic	36540823	B lymphoblastic leukemia/lymphoma with t(v;11q23); MLL rearranged of overlapping lesion of floor of mouth	Condition
solid tumor and hematologic	36540852	Hodgkin lymphoma, nodular sclerosis, grade 1 of transverse colon	Condition
solid tumor and hematologic	36540884	Large cell neuroendocrine carcinoma of posterior wall of hypopharynx	Condition
solid tumor and hematologic	36540891	Fibroblastic liposarcoma of clitorus	Condition
solid tumor and hematologic	36540893	B lymphoblastic leukemia/lymphoma with hyperdiploidy of upper-outer quadrant of breast	Condition
solid tumor and hematologic	36540932	Schneiderian carcinoma of glans penis	Condition
solid tumor and hematologic	36540934	Hodgkin lymphoma, nodular sclerosis, cellular phase of overlapping lesion of nasopharynx	Condition
solid tumor and hematologic	36540977	Anaplastic large cell lymphoma, T-cell and Null-cell type of nasopharynx, NOS	Condition
solid tumor and hematologic	36540991	Interdigitating dendritic cell sarcoma of ciliary body	Condition
solid tumor and hematologic	36541000	T-cell large granular lymphocytic leukemia of overlapping lesion of eye and adnexa	Condition
solid tumor and hematologic	36541002	Primary cutaneous anaplastic large cell lymphoma of heart	Condition
solid tumor and hematologic	36541009	Epithelioma, malignant of trachea	Condition
solid tumor and hematologic	36541025	Myeloid or lymphoid neoplasm with PDGFRA rearrangement of superior wall of nasopharynx	Condition
solid tumor and hematologic	36541050	NK/T-cell lymphoma, nasal and nasal type of lower third of esophagus	Condition
solid tumor and hematologic	36541068	Glassy cell carcinoma of descended testis	Condition
solid tumor and hematologic	36541075	Malignant Spitz tumor of intestinal tract, NOS	Condition
solid tumor and hematologic	36541082	Adenocarcinoma in situ, NOS, of ill-defined sites within respiratory system	Condition
solid tumor and hematologic	36541116	Spindle cell melanoma, NOS, of labium majus	Condition
solid tumor and hematologic	36541125	Hodgkin lymphoma, lymphocyte depletion, diffuse fibrosis of lymph nodes of multiple regions	Condition
solid tumor and hematologic	36541127	Squamous cell carcinoma, microinvasive of anterior wall of nasopharynx	Condition
solid tumor and hematologic	36541186	Adenocarcinoma, NOS, of dorsal surface of tongue, NOS	Condition
solid tumor and hematologic	36541193	Adenocarcinoma with mixed subtypes of eyelid	Condition
solid tumor and hematologic	36541225	Adenocarcinoma with apocrine metaplasia of overlapping lesion of corpus uteri	Condition
solid tumor and hematologic	36541243	Hodgkin lymphoma, lymphocyte depletion, reticular of lower lobe, lung	Condition
solid tumor and hematologic	36541252	Hodgkin lymphoma, lymphocyte-rich of head of pancreas	Condition
solid tumor and hematologic	36541291	Hodgkin lymphoma, nodular sclerosis, NOS, of bladder neck	Condition
solid tumor and hematologic	36541293	B lymphoblastic leukemia/lymphoma with t(v;11q23); MLL rearranged of intrathoracic lymph nodes	Condition
solid tumor and hematologic	36541309	Plasmacytoma, extramedullary of cerebral meninges	Condition
solid tumor and hematologic	36541311	Mast cell sarcoma of overlapping lesion of peripheral nerves and autonomic nervous system	Condition
solid tumor and hematologic	36541316	Carcinoma with osteoclast-like giant cells of sublingual gland	Condition
solid tumor and hematologic	36541318	Interdigitating dendritic cell sarcoma of lateral wall of nasopharynx	Condition
solid tumor and hematologic	36541320	Astrocytoma, anaplastic, NOS, of cranial nerve, NOS	Condition
solid tumor and hematologic	36541341	Squamous cell carcinoma, microinvasive of body of stomach	Condition
solid tumor and hematologic	36541393	Squamous cell carcinoma in situ with questionable stromal invasion of gallbladder	Condition
solid tumor and hematologic	36541400	Marginal zone B-cell lymphoma, NOS, of choroid	Condition
solid tumor and hematologic	36541402	B lymphoblastic leukemia/lymphoma with t(v;11q23); MLL rearranged of overlapping lesion of nasopharynx	Condition
solid tumor and hematologic	36541409	HHV8 positive diffuse large B-cell lymphoma of glottis	Condition
solid tumor and hematologic	36541411	Large cell neuroendocrine carcinoma of border of tongue	Condition
solid tumor and hematologic	36541425	Fibroblastic reticular cell tumor of connective, Subcutaneous and other soft tissues of thorax	Condition
solid tumor and hematologic	36541436	Adenocarcinoma with apocrine metaplasia of anus, NOS	Condition
solid tumor and hematologic	36541450	Systemic EBV positive T-cell lymphoproliferative disease of childhood of connective, Subcutaneous and other soft tissues of upper limb and shoulder	Condition
solid tumor and hematologic	36541461	Chondroid chordoma of short bones of upper limb and associated joints	Condition
solid tumor and hematologic	36541468	Malignant tumor, small cell type of overlapping lesion of heart, mediastinum and pleura	Condition
solid tumor and hematologic	36519213	B lymphoblastic leukemia/lymphoma with t(v;11q23); MLL rearranged of round ligament	Condition
solid tumor and hematologic	36519228	B lymphoblastic leukemia/lymphoma with t(9;22)(q34;q11.2); BCR-ABL1 of specified parts of peritoneum	Condition
solid tumor and hematologic	36519262	Ameloblastic odontosarcoma of overlapping lesion of bones, joints and articular cartilage	Condition
solid tumor and hematologic	36519263	Undifferentiated sarcoma of vulva, NOS	Condition
solid tumor and hematologic	36519277	Malignant tumor, spindle cell type of trigone of bladder	Condition
solid tumor and hematologic	36519278	Large cell carcinoma with rhabdoid phenotype of renal pelvis	Condition
solid tumor and hematologic	36519293	Myeloid or lymphoid neoplasm with FGFR1 abnormalities of pylorus	Condition
solid tumor and hematologic	36519295	Polygonal cell carcinoma of mucosa of lip, NOS	Condition
solid tumor and hematologic	36519296	Epithelioid sarcoma, NOS, of overlapping lesion of female genital organs	Condition
solid tumor and hematologic	36519311	Malignant histiocytosis of overlapping lesion of bones, joints and articular cartilage of limbs	Condition
solid tumor and hematologic	36519327	Pineoblastoma of cranial nerve, NOS	Condition
solid tumor and hematologic	36519346	Sertoli cell tumor, NOS, of overlapping lesion of male genital organs	Condition
solid tumor and hematologic	36519361	Follicular dendritic cell sarcoma of cerebrum	Condition
solid tumor and hematologic	36519377	B lymphoblastic leukemia/lymphoma, NOS, of glottis	Condition
solid tumor and hematologic	36519427	B lymphoblastic leukemia/lymphoma with hypodiploidy (Hypodiploid ALL) of mouth, NOS	Condition
solid tumor and hematologic	36519428	Pleomorphic rhabdomyosarcoma, adult type of ureter	Condition
solid tumor and hematologic	36519429	Chondroid chordoma of cerebellum, NOS	Condition
solid tumor and hematologic	36519430	HHV8 positive diffuse large B-cell lymphoma of overlapping lesion of lip, oral cavity and pharynx	Condition
solid tumor and hematologic	36519444	Amelanotic melanoma of posterior wall of nasopharynx	Condition
solid tumor and hematologic	36519446	Follicular lymphoma, grade 1 of splenic flexure of colon	Condition
solid tumor and hematologic	36519477	Malignant tumor, giant cell type of overlapping lesion of female genital organs	Condition
solid tumor and hematologic	36519478	Phyllodes tumor, borderline of lower-inner quadrant of breast	Condition
solid tumor and hematologic	36519496	Hodgkin lymphoma, lymphocyte depletion, NOS, of soft palate, NOS	Condition
solid tumor and hematologic	36519497	Intravascular large B-cell lymphoma of major salivary gland, NOS	Condition
solid tumor and hematologic	36519512	Embryonal rhabdomyosarcoma, NOS, of conjunctiva	Condition
solid tumor and hematologic	36519513	Giant cell carcinoma of anterior wall of bladder	Condition
solid tumor and hematologic	36519527	Small cell sarcoma of body of penis	Condition
solid tumor and hematologic	36519531	Rhabdoid tumor, NOS, of middle lobe, lung	Condition
solid tumor and hematologic	36519544	Spindle cell sarcoma of upper lobe, lung	Condition
solid tumor and hematologic	36519546	Malignant tumor, giant cell type of supraglottis	Condition
solid tumor and hematologic	36519547	Fascial fibrosarcoma of overlapping lesion of bones, joints and articular cartilage of limbs	Condition
solid tumor and hematologic	36519561	Mantle cell lymphoma of maxillary sinus	Condition
solid tumor and hematologic	36519578	Malignant teratoma, undifferentiated of peripheral nerves and autonomic nervous system of lower limb and hip	Condition
solid tumor and hematologic	36519579	Malignant melanoma, regressing of overlapping lesion of eye and adnexa	Condition
solid tumor and hematologic	36519581	Sclerotic fibroma of skin of lip, NOS	Condition
solid tumor and hematologic	36519612	Pleomorphic carcinoma of hepatic flexure of colon	Condition
solid tumor and hematologic	36519613	Acute erythroid leukemia of intra-abdominal lymph nodes	Condition
solid tumor and hematologic	36519631	Adenocarcinoma with mixed subtypes of conjunctiva	Condition
solid tumor and hematologic	36519648	Squamous cell carcinoma, spindle cell of central portion of breast	Condition
solid tumor and hematologic	36519664	T-cell/histiocyte rich large B-cell lymphoma of spinal meninges	Condition
solid tumor and hematologic	36519696	Myeloid or lymphoid neoplasm with PDGFRA rearrangement of orbit, NOS	Condition
solid tumor and hematologic	36519713	Composite Hodgkin and non-Hodgkin lymphoma of pelvic lymph nodes	Condition
solid tumor and hematologic	36519728	Adenocarcinoma in situ in villous adenoma of lateral wall of oropharynx	Condition
solid tumor and hematologic	36519730	Squamous cell carcinoma, microinvasive of base of tongue, NOS	Condition
solid tumor and hematologic	36519795	Desmoplastic small round cell tumor of ureteric orifice	Condition
solid tumor and hematologic	36519796	Mast cell sarcoma of anterior floor of mouth	Condition
solid tumor and hematologic	36519797	Marginal zone B-cell lymphoma, NOS, of connective, Subcutaneous and other soft tissues of thorax	Condition
solid tumor and hematologic	36519798	Malignant tumor, small cell type of extrahepatic bile duct	Condition
solid tumor and hematologic	36519814	Myxoid leiomyosarcoma of overlapping lesion of stomach	Condition
solid tumor and hematologic	36519828	Plasmacytoma, extramedullary of bladder, NOS	Condition
solid tumor and hematologic	36519830	Myxofibrosarcoma of anterior wall of nasopharynx	Condition
solid tumor and hematologic	36519862	Low cumulative sun damage melanoma of posterior wall of nasopharynx	Condition
solid tumor and hematologic	36519864	Glucagonoma of gastrointestinal tract, NOS	Condition
solid tumor and hematologic	36519865	Precursor cell lymphoblastic lymphoma, NOS, of parietal lobe	Condition
solid tumor and hematologic	36519878	Adenoid cystic carcinoma of ciliary body	Condition
solid tumor and hematologic	36519898	Adenocarcinoma in situ in villous adenoma of submandibular gland	Condition
solid tumor and hematologic	36519912	Malignant tumor, giant cell type of anterior 2/3 of tongue, NOS	Condition
solid tumor and hematologic	36519963	Follicular lymphoma, grade 2 of cerebral meninges	Condition
solid tumor and hematologic	36519964	Squamous cell carcinoma, adenoid of overlapping lesion of other and unspecified parts of mouth	Condition
solid tumor and hematologic	36519965	Precursor T-cell lymphoblastic leukemia of soft palate, NOS	Condition
solid tumor and hematologic	36519981	Epithelial-myoepithelial carcinoma of mouth, NOS	Condition
solid tumor and hematologic	36519997	Hodgkin lymphoma, lymphocyte-rich of frontal sinus	Condition
solid tumor and hematologic	36519999	Myeloproliferative neoplasm, unclassifiable of upper-inner quadrant of breast	Condition
solid tumor and hematologic	36520030	T-cell/histiocyte rich large B-cell lymphoma of tonsillar fossa	Condition
solid tumor and hematologic	36520047	Squamous cell carcinoma, adenoid of lacrimal gland	Condition
solid tumor and hematologic	36520049	Hodgkin sarcoma of connective, Subcutaneous and other soft tissues of trunk, NOS	Condition
solid tumor and hematologic	36520062	Plasmacytoma, extramedullary of paraurethral gland	Condition
solid tumor and hematologic	36520082	Clear cell adenocarcinoma, NOS, of tongue, NOS	Condition
solid tumor and hematologic	36520113	Hodgkin lymphoma, lymphocyte-rich of overlapping lesion of stomach	Condition
solid tumor and hematologic	36520131	Myxoid leiomyosarcoma of peripheral nerves and autonomic nervous system of upper limb and shoulder	Condition
solid tumor and hematologic	36520180	Intraductal carcinoma, noninfiltrating, NOS, of tail of pancreas	Condition
solid tumor and hematologic	36520196	Systemic EBV positive T-cell lymphoproliferative disease of childhood of posterior wall of bladder	Condition
solid tumor and hematologic	36520215	Papillary squamous cell carcinoma of paraurethral gland	Condition
solid tumor and hematologic	36520229	Adenocarcinoma with spindle cell metaplasia of ileum	Condition
solid tumor and hematologic	36520231	Primary cutaneous gamma-delta T-cell lymphoma of overlapping lesion of penis	Condition
solid tumor and hematologic	36520264	Meningeal melanocytoma of spinal cord	Condition
solid tumor and hematologic	36520297	Plasmacytoma, extramedullary of lesser curvature of stomach, NOS	Condition
solid tumor and hematologic	36520299	Squamous cell carcinoma, NOS, of cecum	Condition
solid tumor and hematologic	36520316	Ductal carcinoma in situ, solid type of hepatic flexure of colon	Condition
solid tumor and hematologic	36520331	Angioimmunoblastic T-cell lymphoma of gallbladder	Condition
solid tumor and hematologic	36520332	Kaposi sarcoma of brain, NOS	Condition
solid tumor and hematologic	36520349	Small cell carcinoma, fusiform cell of overlapping lesion of corpus uteri	Condition
solid tumor and hematologic	36520366	Mucinous adenocarcinoma of tongue, NOS	Condition
solid tumor and hematologic	36520839	Myxoid leiomyosarcoma of peritoneum, NOS	Condition
solid tumor and hematologic	36520843	Enteroglucagonoma, malignant of small intestine, NOS	Condition
solid tumor and hematologic	36520857	Plasmacytoma, extramedullary of ciliary body	Condition
solid tumor and hematologic	36520859	Sweat gland adenocarcinoma of body of penis	Condition
solid tumor and hematologic	36520875	Neuroendocrine carcinoma, NOS, of overlapping lesion of breast	Condition
solid tumor and hematologic	36520890	Papillary squamous cell carcinoma of endometrium	Condition
solid tumor and hematologic	36520891	B lymphoblastic leukemia/lymphoma with t(1;19)(q23;p13.3); E2A-PBX1 (TCF3-PBX1) of other specified parts of pancreas	Condition
solid tumor and hematologic	36520893	Villous adenocarcinoma of upper Gum	Condition
solid tumor and hematologic	36520907	Adenocarcinoma in situ in tubulovillous adenoma of epididymis	Condition
solid tumor and hematologic	36520909	Clear cell adenocarcinoma, NOS, of eyelid	Condition
solid tumor and hematologic	36520923	Dedifferentiated liposarcoma of upper-outer quadrant of breast	Condition
solid tumor and hematologic	36520924	Myeloid sarcoma of waldeyer ring	Condition
solid tumor and hematologic	36520925	Gliosarcoma of ventricle, NOS	Condition
solid tumor and hematologic	36520959	Encapsulated papillary carcinoma with invasion of overlapping lesion of breast	Condition
solid tumor and hematologic	36520974	Fascial fibrosarcoma of urinary system, NOS	Condition
solid tumor and hematologic	36520976	ALK positive large B-cell lymphoma of orbit, NOS	Condition
solid tumor and hematologic	36520991	Fibrosarcoma, NOS, of meninges, NOS	Condition
solid tumor and hematologic	36521008	Mantle cell lymphoma of base of tongue, NOS	Condition
solid tumor and hematologic	36521010	Basaloid squamous cell carcinoma of anterior 2/3 of tongue, NOS	Condition
solid tumor and hematologic	36521023	Myeloid or lymphoid neoplasm with FGFR1 abnormalities of overlapping lesion of small intestine	Condition
solid tumor and hematologic	36521040	Adenocarcinoma in situ, NOS, of anterior wall of nasopharynx	Condition
solid tumor and hematologic	36521043	Lymphangiosarcoma of peripheral nerves and autonomic nervous system of pelvis	Condition
solid tumor and hematologic	36521075	Langerhans cell sarcoma of bone, NOS	Condition
solid tumor and hematologic	36521092	Schneiderian carcinoma of posterior wall of bladder	Condition
solid tumor and hematologic	36521107	Cloacogenic carcinoma of overlapping lesion of bladder	Condition
solid tumor and hematologic	36521126	Angiomatoid fibrous histiocytoma of connective, Subcutaneous and other soft tissues of pelvis	Condition
solid tumor and hematologic	36521140	Malignant lymphoma, mixed small and large cell, diffuse of sphenoid sinus	Condition
solid tumor and hematologic	36521143	B lymphoblastic leukemia/lymphoma with hyperdiploidy of overlapping lesion of rectum, anus and anal canal	Condition
solid tumor and hematologic	36521174	Squamous cell carcinoma, spindle cell of cervical esophagus	Condition
solid tumor and hematologic	36521175	Small cell sarcoma of cecum	Condition
solid tumor and hematologic	36521190	Giant cell tumor of bone, malignant of long bones of upper limb, scapula and associated joints	Condition
solid tumor and hematologic	36521193	Medullary carcinoma with lymphoid stroma of stomach, NOS	Condition
solid tumor and hematologic	36521194	Acute myeloid leukemia with myelodysplasia-related changes of spleen	Condition
solid tumor and hematologic	36521224	Hodgkin lymphoma, lymphocyte depletion, diffuse fibrosis of rib, sternum, clavicle and associated joints	Condition
solid tumor and hematologic	36521227	Cribriform carcinoma in situ of lacrimal gland	Condition
solid tumor and hematologic	36521243	Fibrosarcoma, NOS, of lower gum	Condition
solid tumor and hematologic	36521260	Papillary adenocarcinoma, NOS, of gastrointestinal tract, NOS	Condition
solid tumor and hematologic	36521274	Squamous cell carcinoma, large cell, nonkeratinizing, NOS, of abdominal esophagus	Condition
solid tumor and hematologic	36521311	Large cell carcinoma with rhabdoid phenotype of jejunum	Condition
solid tumor and hematologic	36521342	Malignant tumor, giant cell type of ciliary body	Condition
solid tumor and hematologic	36521343	Embryonal carcinoma, NOS, of brain, NOS	Condition
solid tumor and hematologic	36521357	Systemic EBV positive T-cell lymphoproliferative disease of childhood of overlapping lesion of floor of mouth	Condition
solid tumor and hematologic	36521359	Malignant teratoma, undifferentiated of peripheral nerves and autonomic nervous system of pelvis	Condition
solid tumor and hematologic	36521360	Embryonal rhabdomyosarcoma, NOS, of sphenoid sinus	Condition
solid tumor and hematologic	36521361	Squamous cell carcinoma in situ with questionable stromal invasion of extrahepatic bile duct	Condition
solid tumor and hematologic	36521375	Mast cell sarcoma of endocervix	Condition
solid tumor and hematologic	36521376	Dedifferentiated liposarcoma of short bones of lower limb and associated joints	Condition
solid tumor and hematologic	36521391	Adenocarcinoma in tubulovillous adenoma of abdominal esophagus	Condition
solid tumor and hematologic	36521392	Precursor cell lymphoblastic lymphoma, NOS, of lateral wall of nasopharynx	Condition
solid tumor and hematologic	36521408	Squamous cell carcinoma, NOS, of overlapping lesion of bladder	Condition
solid tumor and hematologic	36521411	Squamous cell carcinoma in situ with questionable stromal invasion of corpus uteri	Condition
solid tumor and hematologic	36521424	Hodgkin lymphoma, lymphocyte depletion, diffuse fibrosis of posterior wall of hypopharynx	Condition
solid tumor and hematologic	36521427	Adenocarcinoma with squamous metaplasia of pancreas, NOS	Condition
solid tumor and hematologic	36521442	Follicular lymphoma, grade 1 of cerebral meninges	Condition
solid tumor and hematologic	36521444	Signet ring cell carcinoma of bladder neck	Condition
solid tumor and hematologic	36521459	Adenocarcinoma in situ in tubulovillous adenoma of round ligament	Condition
solid tumor and hematologic	36521461	Adenocarcinoma in situ, NOS, of anterior floor of mouth	Condition
solid tumor and hematologic	36521477	NK/T-cell lymphoma, nasal and nasal type of spleen	Condition
solid tumor and hematologic	36521494	B lymphoblastic leukemia/lymphoma with hyperdiploidy of anterior floor of mouth	Condition
solid tumor and hematologic	36521511	Basal cell adenocarcinoma of broad ligament	Condition
solid tumor and hematologic	36521542	Hodgkin lymphoma, nodular sclerosis, grade 1 of posterior wall of hypopharynx	Condition
solid tumor and hematologic	36521577	Angioimmunoblastic T-cell lymphoma of rectosigmoid junction	Condition
solid tumor and hematologic	36521578	Hodgkin lymphoma, nodular sclerosis, cellular phase of upper lobe, lung	Condition
solid tumor and hematologic	36521593	Myxoid leiomyosarcoma of ill-defined sites within respiratory system	Condition
solid tumor and hematologic	36521594	Mesenchymoma, malignant of posterior wall of bladder	Condition
solid tumor and hematologic	36521609	Cribriform carcinoma in situ of upper lobe, lung	Condition
solid tumor and hematologic	36521628	Malignant tumor, giant cell type of ventral surface of tongue, NOS	Condition
solid tumor and hematologic	36521675	Pleomorphic rhabdomyosarcoma, adult type of retroperitoneum	Condition
solid tumor and hematologic	36521677	Hodgkin lymphoma, nodular sclerosis, grade 1 of round ligament	Condition
solid tumor and hematologic	36521678	Burkitt lymphoma, NOS, of upper Gum	Condition
solid tumor and hematologic	36521694	Myeloid or lymphoid neoplasm with FGFR1 abnormalities of floor of mouth, NOS	Condition
solid tumor and hematologic	36521709	Malignant lymphoma, large B-cell, diffuse, immunoblastic, NOS, of overlapping lesion of corpus uteri	Condition
solid tumor and hematologic	36521710	B lymphoblastic leukemia/lymphoma with t(9;22)(q34;q11.2); BCR-ABL1 of sphenoid sinus	Condition
solid tumor and hematologic	36521711	Hodgkin lymphoma, nodular sclerosis, NOS, of splenic flexure of colon	Condition
solid tumor and hematologic	36521725	Myxoid leiomyosarcoma of nasal cavity	Condition
solid tumor and hematologic	36521726	Clear cell adenocarcinoma, NOS, of sigmoid colon	Condition
solid tumor and hematologic	36521727	Primary effusion lymphoma of lung, NOS	Condition
solid tumor and hematologic	36521744	Spindle cell rhabdomyosarcoma of overlapping lesion of nasopharynx	Condition
solid tumor and hematologic	36521760	Giant cell carcinoma of dome of bladder	Condition
solid tumor and hematologic	36521761	Papillary carcinoma, NOS, of pancreas, NOS	Condition
solid tumor and hematologic	36521795	Odontogenic tumor, malignant of long bones of upper limb, scapula and associated joints	Condition
solid tumor and hematologic	36521809	Clear cell adenocarcinoma, NOS, of lower-outer quadrant of breast	Condition
solid tumor and hematologic	36521811	Epithelioma, malignant of tonsillar pillar	Condition
solid tumor and hematologic	36543560	Mixed tumor, malignant, NOS, of tonsil, NOS	Condition
solid tumor and hematologic	36543561	Pleomorphic rhabdomyosarcoma, adult type of overlapping lesion of connective, subcutaneous and other soft tissues	Condition
solid tumor and hematologic	36543593	Adenocarcinoma in situ in tubulovillous adenoma of overlapping lesion of pancreas	Condition
solid tumor and hematologic	36543594	Burkitt lymphoma, NOS, of ventral surface of tongue, NOS	Condition
solid tumor and hematologic	36543595	Large cell carcinoma with rhabdoid phenotype of body of penis	Condition
solid tumor and hematologic	36543613	Scirrhous adenocarcinoma of trachea	Condition
solid tumor and hematologic	36543627	Oligoastrocytoma, NOS, of ventricle, NOS	Condition
solid tumor and hematologic	36543630	Mucosal lentiginous melanoma of external lip, NOS	Condition
solid tumor and hematologic	36543660	Pleomorphic carcinoma of overlapping lesion of male genital organs	Condition
solid tumor and hematologic	36543661	Epithelioid leiomyosarcoma of peripheral nerves and autonomic nervous system of trunk, NOS	Condition
solid tumor and hematologic	36543695	Adenocarcinoma with apocrine metaplasia of transverse colon	Condition
solid tumor and hematologic	36543697	Mucosal lentiginous melanoma of anterior surface of epiglottis	Condition
solid tumor and hematologic	36543711	Malignant tumor, small cell type of prepuce	Condition
solid tumor and hematologic	36543728	Mesodermal mixed tumor of overlapping lesion of female genital organs	Condition
solid tumor and hematologic	36543762	Hodgkin lymphoma, lymphocyte depletion, diffuse fibrosis of pancreas, NOS	Condition
solid tumor and hematologic	36543763	Papillary squamous cell carcinoma, non-invasive of lacrimal gland	Condition
solid tumor and hematologic	36543764	Giant cell sarcoma of central portion of breast	Condition
solid tumor and hematologic	36543777	Myeloid or lymphoid neoplasm with PDGFRA rearrangement of cranial nerve, NOS	Condition
solid tumor and hematologic	36543780	Hodgkin granuloma of uvula	Condition
solid tumor and hematologic	36543811	Plasmacytoma, NOS, of posterior wall of nasopharynx	Condition
solid tumor and hematologic	36543827	Cribriform carcinoma in situ of mucosa of lip, NOS	Condition
solid tumor and hematologic	36543844	Mixed tumor, malignant, NOS, of superior wall of nasopharynx	Condition
solid tumor and hematologic	36543845	T-cell/histiocyte rich large B-cell lymphoma of overlapping lesion of major salivary glands	Condition
solid tumor and hematologic	36543847	B-cell chronic lymphocytic leukemia/small lymphocytic lymphoma of cauda equina	Condition
solid tumor and hematologic	36543863	Cribriform carcinoma in situ of nasopharynx, NOS	Condition
solid tumor and hematologic	36543879	Hodgkin sarcoma of overlapping lesion of bladder	Condition
solid tumor and hematologic	36543880	Malignant tumor, clear cell type of abdominal esophagus	Condition
solid tumor and hematologic	36543881	Desmoplastic small round cell tumor of olfactory nerve	Condition
solid tumor and hematologic	36543896	Mesonephroma, malignant of vulva, NOS	Condition
solid tumor and hematologic	36543912	T-cell/histiocyte rich large B-cell lymphoma of dome of bladder	Condition
solid tumor and hematologic	36543914	Langerhans cell sarcoma of long bones of lower limb and associated joints	Condition
solid tumor and hematologic	36543930	Langerhans cell histiocytosis, disseminated of overlapping lesion of retroperitoneum and peritoneum	Condition
solid tumor and hematologic	36543944	Neuroendocrine tumor, grade 2 of body of pancreas	Condition
solid tumor and hematologic	36543945	Precursor T-cell lymphoblastic leukemia of larynx, NOS	Condition
solid tumor and hematologic	36543947	Adenocarcinoma in tubulovillous adenoma of lateral wall of oropharynx	Condition
solid tumor and hematologic	36543962	Malignant teratoma, intermediate of retroperitoneum	Condition
solid tumor and hematologic	36543980	Desmoplastic melanoma, NOS, of thoracic esophagus	Condition
solid tumor and hematologic	36543996	T-cell large granular lymphocytic leukemia of overlapping lesion of palate	Condition
solid tumor and hematologic	36543997	Mixed tumor, malignant, NOS, of anterior 2/3 of tongue, NOS	Condition
solid tumor and hematologic	36543998	Adenosquamous carcinoma of prepuce	Condition
solid tumor and hematologic	36544012	Squamous cell carcinoma, keratinizing, NOS, of round ligament	Condition
solid tumor and hematologic	36544014	Giant cell sarcoma of middle ear	Condition
solid tumor and hematologic	36544029	Cloacogenic carcinoma of uterus, NOS	Condition
solid tumor and hematologic	36544031	ALK positive large B-cell lymphoma of lower third of esophagus	Condition
solid tumor and hematologic	36544047	HHV8 positive diffuse large B-cell lymphoma of pelvic bones, sacrum, coccyx and associated joints	Condition
solid tumor and hematologic	36544048	Cribriform carcinoma, NOS, of anterior floor of mouth	Condition
solid tumor and hematologic	36544062	Adenocarcinoma with mixed subtypes of hypopharynx, NOS	Condition
solid tumor and hematologic	36544081	Large cell carcinoma with rhabdoid phenotype of mucosa of lip, NOS	Condition
solid tumor and hematologic	36544096	Lymphoplasmacytic lymphoma of sigmoid colon	Condition
solid tumor and hematologic	36544098	Malignant tumor, spindle cell type of commissure of lip	Condition
solid tumor and hematologic	36544112	B lymphoblastic leukemia/lymphoma with t(v;11q23); MLL rearranged of orbit, NOS	Condition
solid tumor and hematologic	36544113	Malignant Spitz tumor of anterior floor of mouth	Condition
solid tumor and hematologic	36544128	Hodgkin lymphoma, lymphocyte depletion, NOS, of peripheral nerves and autonomic nervous system of thorax	Condition
solid tumor and hematologic	36544178	Hodgkin lymphoma, nodular sclerosis, NOS, of other specified parts of pancreas	Condition
solid tumor and hematologic	36544181	Marginal zone B-cell lymphoma, NOS, of body of penis	Condition
solid tumor and hematologic	36544182	Systemic EBV positive T-cell lymphoproliferative disease of childhood of ventral surface of tongue, NOS	Condition
solid tumor and hematologic	36544196	Hodgkin granuloma of gallbladder	Condition
solid tumor and hematologic	36544228	Burkitt lymphoma, NOS, of commissure of lip	Condition
solid tumor and hematologic	36544230	Adenoid cystic carcinoma of axillary tail of breast	Condition
solid tumor and hematologic	36544247	Desmoplastic melanoma, NOS, of overlapping lesion of accessory sinuses	Condition
solid tumor and hematologic	36544262	Pleomorphic rhabdomyosarcoma, adult type of anterior mediastinum	Condition
solid tumor and hematologic	36544264	Intravascular large B-cell lymphoma of overlapping lesion of female genital organs	Condition
solid tumor and hematologic	36544279	Large cell carcinoma with rhabdoid phenotype of rectosigmoid junction	Condition
solid tumor and hematologic	36544280	Angioimmunoblastic T-cell lymphoma of ethmoid sinus	Condition
solid tumor and hematologic	36544296	Hodgkin lymphoma, nodular sclerosis, grade 2 of paraurethral gland	Condition
solid tumor and hematologic	36544297	Papillary carcinoma in situ, NOS, of anal canal	Condition
solid tumor and hematologic	36544313	Myeloid or lymphoid neoplasm with FGFR1 abnormalities of ciliary body	Condition
solid tumor and hematologic	36544329	Cribriform carcinoma, NOS, of overlapping lesion of eye and adnexa	Condition
solid tumor and hematologic	36544330	Diffuse large B-cell lymphoma, NOS, of overlapping lesions of oropharynx	Condition
solid tumor and hematologic	36544331	Synovial sarcoma, epithelioid cell of connective, Subcutaneous and other soft tissues of pelvis	Condition
solid tumor and hematologic	36544345	Malignant mastocytosis of middle ear	Condition
solid tumor and hematologic	36544347	B lymphoblastic leukemia/lymphoma with hypodiploidy (Hypodiploid ALL) of labium minus	Condition
solid tumor and hematologic	36544397	Melanoma in situ of paraurethral gland	Condition
solid tumor and hematologic	36544446	Hodgkin lymphoma, nodular sclerosis, NOS, of branchial cleft	Condition
solid tumor and hematologic	36544463	Carcinoma ex pleomorphic adenoma of overlapping lesions of oropharynx	Condition
solid tumor and hematologic	36544465	Verrucous carcinoma, NOS, of middle ear	Condition
solid tumor and hematologic	36544513	Malignant tumor, clear cell type of thorax, NOS	Condition
solid tumor and hematologic	36544516	Endometrioid adenocarcinoma, secretory variant of fundus uteri	Condition
solid tumor and hematologic	36544529	Carcinoma, undifferentiated, NOS, of other specified parts of female genital organs	Condition
solid tumor and hematologic	36544530	Hodgkin lymphoma, lymphocyte depletion, reticular of major salivary gland, NOS	Condition
solid tumor and hematologic	36544546	Superficial spreading adenocarcinoma of external lip, NOS	Condition
solid tumor and hematologic	36544549	Squamous cell carcinoma, spindle cell of overlapping lesion of respiratory system and intrathoracic organs	Condition
solid tumor and hematologic	36526169	Follicular lymphoma, grade 1 of trigone of bladder	Condition
solid tumor and hematologic	36526208	Schneiderian carcinoma of overlapping lesion of penis	Condition
solid tumor and hematologic	36526210	B lymphoblastic leukemia/lymphoma with t(5;14)(q31;q32); IL3-IGH of middle lobe, lung	Condition
solid tumor and hematologic	36526233	B lymphoblastic leukemia/lymphoma, NOS, of pelvic bones, sacrum, coccyx and associated joints	Condition
solid tumor and hematologic	36526258	B lymphoblastic leukemia/lymphoma, NOS, of lateral floor of mouth	Condition
solid tumor and hematologic	36526262	Infantile fibrosarcoma of overlapping lesion of floor of mouth	Condition
solid tumor and hematologic	36526269	Adenocarcinoma with apocrine metaplasia of overlapping lesion of small intestine	Condition
solid tumor and hematologic	36526278	Anaplastic large cell lymphoma, T-cell and Null-cell type of round ligament	Condition
solid tumor and hematologic	36526301	Hodgkin granuloma of parametrium	Condition
solid tumor and hematologic	36526326	Squamous cell carcinoma in situ, NOS, of body of pancreas	Condition
solid tumor and hematologic	36526337	Hodgkin sarcoma of overlapping lesion of other and unspecified parts of mouth	Condition
solid tumor and hematologic	36526362	Tubular adenocarcinoma of rectosigmoid junction	Condition
solid tumor and hematologic	36526369	Mast cell sarcoma of uterine adnexa	Condition
solid tumor and hematologic	36526403	T-cell/histiocyte rich large B-cell lymphoma of nasal cavity	Condition
solid tumor and hematologic	36526417	Hodgkin lymphoma, NOS, of pancreas, NOS	Condition
solid tumor and hematologic	36526435	Plasmablastic lymphoma of cauda equina	Condition
solid tumor and hematologic	36526492	Fibroblastic reticular cell tumor of superior wall of nasopharynx	Condition
solid tumor and hematologic	36526494	Epithelioid cell melanoma of scrotum, NOS	Condition
solid tumor and hematologic	36526510	Villous adenocarcinoma of paraurethral gland	Condition
solid tumor and hematologic	36526512	Urothelial carcinoma, sarcomatoid of rectum, NOS	Condition
solid tumor and hematologic	36526517	Follicular lymphoma, grade 2 of ciliary body	Condition
solid tumor and hematologic	36526521	Squamous cell carcinoma, large cell, nonkeratinizing, NOS, of overlapping lesion of major salivary glands	Condition
solid tumor and hematologic	36526526	Myxofibrosarcoma of overlapping lesion of penis	Condition
solid tumor and hematologic	36526535	Dermatofibrosarcoma protuberans, fibrosarcomatous of vagina, NOS	Condition
solid tumor and hematologic	36526537	Malignant giant cell tumor of soft parts of peripheral nerves and autonomic nervous system of head, face, and neck	Condition
solid tumor and hematologic	36526553	Hodgkin lymphoma, lymphocyte depletion, reticular of intestinal tract, NOS	Condition
solid tumor and hematologic	36526562	Follicular lymphoma, grade 2 of posterior wall of hypopharynx	Condition
solid tumor and hematologic	36526569	Solitary fibrous tumor, malignant of connective, Subcutaneous and other soft tissues of abdomen	Condition
solid tumor and hematologic	36526587	Langerhans cell histiocytosis, disseminated of lower-outer quadrant of breast	Condition
solid tumor and hematologic	36526596	Myeloproliferative neoplasm, unclassifiable of anterior wall of nasopharynx	Condition
solid tumor and hematologic	36526628	Follicular lymphoma, grade 2 of middle ear	Condition
solid tumor and hematologic	36526637	Infantile fibrosarcoma of male genital organs, NOS	Condition
solid tumor and hematologic	36526644	Subependymoma of cerebellum, NOS	Condition
solid tumor and hematologic	36526660	Clear cell chondrosarcoma of connective, Subcutaneous and other soft tissues of upper limb and shoulder	Condition
solid tumor and hematologic	36526671	HHV8 positive diffuse large B-cell lymphoma of ovary	Condition
solid tumor and hematologic	36526710	Follicular lymphoma, grade 3 of dome of bladder	Condition
solid tumor and hematologic	36526719	Desmoplastic small round cell tumor of overlapping lesion of connective, subcutaneous and other soft tissues	Condition
solid tumor and hematologic	36526735	Adenocarcinoma with mixed subtypes of maxillary sinus	Condition
solid tumor and hematologic	36526746	Ectomesenchymoma of middle ear	Condition
solid tumor and hematologic	36526755	Angioimmunoblastic T-cell lymphoma of larynx, NOS	Condition
solid tumor and hematologic	36526762	Plasmablastic lymphoma of connective, Subcutaneous and other soft tissues of lower limb and hip	Condition
solid tumor and hematologic	36526769	Carcinoma with osteoclast-like giant cells of thoracic esophagus	Condition
solid tumor and hematologic	36526794	Myeloid or lymphoid neoplasm with FGFR1 abnormalities of intestinal tract, NOS	Condition
solid tumor and hematologic	36526803	Rhabdomyosarcoma, NOS, of endometrium	Condition
solid tumor and hematologic	36526821	Adenocarcinoma in situ, NOS, of overlapping lesion of palate	Condition
solid tumor and hematologic	36526828	Malignant peripheral nerve sheath tumor, NOS, of peripheral nerves and autonomic nervous system of pelvis	Condition
solid tumor and hematologic	36526835	Malignant tumor, clear cell type of body of pancreas	Condition
solid tumor and hematologic	36526837	Spindle cell sarcoma of body of penis	Condition
solid tumor and hematologic	36526844	Myxoid leiomyosarcoma of abdominal esophagus	Condition
solid tumor and hematologic	36526853	Systemic EBV positive T-cell lymphoproliferative disease of childhood of cauda equina	Condition
solid tumor and hematologic	36526860	Leiomyosarcoma, NOS, of nervous system, NOS	Condition
solid tumor and hematologic	36526862	Mucin-producing adenocarcinoma of overlapping lesion of floor of mouth	Condition
solid tumor and hematologic	36526896	Adenocarcinoma with mixed subtypes of gallbladder	Condition
solid tumor and hematologic	36526910	Marginal zone B-cell lymphoma, NOS, of soft palate, NOS	Condition
solid tumor and hematologic	36526937	Urothelial carcinoma in situ of urinary system, NOS	Condition
solid tumor and hematologic	36526964	Hodgkin lymphoma, NOS, of lymph nodes of multiple regions	Condition
solid tumor and hematologic	36526985	Systemic EBV positive T-cell lymphoproliferative disease of childhood of rib, sternum, clavicle and associated joints	Condition
solid tumor and hematologic	36526987	Polygonal cell carcinoma of accessory sinus, NOS	Condition
solid tumor and hematologic	36527005	Cystic hypersecretory carcinoma of pancreatic duct	Condition
solid tumor and hematologic	36527014	Myeloid or lymphoid neoplasm with PDGFRA rearrangement of middle third of esophagus	Condition
solid tumor and hematologic	36527028	Histiocytic sarcoma of nervous system, NOS	Condition
solid tumor and hematologic	36527039	Extra-adrenal paraganglioma, NOS, of connective, Subcutaneous and other soft tissues of lower limb and hip	Condition
solid tumor and hematologic	36527112	Squamous cell carcinoma, large cell, nonkeratinizing, NOS, of overlapping lesion of bladder	Condition
solid tumor and hematologic	36527119	Medulloepithelioma, NOS, of meninges, NOS	Condition
solid tumor and hematologic	36527128	Ewing sarcoma of bones of skull and face and associated joints	Condition
solid tumor and hematologic	36527137	Hodgkin lymphoma, lymphocyte-rich of rectum, NOS	Condition
solid tumor and hematologic	36527144	Mixed cell adenocarcinoma of overlapping lesion of breast	Condition
solid tumor and hematologic	36527153	B lymphoblastic leukemia/lymphoma with t(9;22)(q34;q11.2); BCR-ABL1 of overlapping lesion of colon	Condition
solid tumor and hematologic	36527155	Malignant melanoma arising in giant congenital nevus of overlapping lesion of penis	Condition
solid tumor and hematologic	36527171	Papillary squamous cell carcinoma, non-invasive of jejunum	Condition
solid tumor and hematologic	36527187	Kaposi sarcoma of overlapping lesion of other and unspecified parts of mouth	Condition
solid tumor and hematologic	36527189	Round cell liposarcoma of lower-outer quadrant of breast	Condition
solid tumor and hematologic	36527212	Adenocarcinoma in situ in tubulovillous adenoma of other specified parts of female genital organs	Condition
solid tumor and hematologic	36527214	Malignant melanoma, NOS, of bladder neck	Condition
solid tumor and hematologic	36527228	Follicular dendritic cell sarcoma of renal pelvis	Condition
solid tumor and hematologic	36527230	Interdigitating dendritic cell sarcoma of other specified parts of female genital organs	Condition
solid tumor and hematologic	36527239	Mucin-producing adenocarcinoma of ventral surface of tongue, NOS	Condition
solid tumor and hematologic	36527246	Hepatosplenic T-cell lymphoma of heart	Condition
solid tumor and hematologic	36527262	Malignant tumor, giant cell type of gum, NOS	Condition
solid tumor and hematologic	36527271	Mixed cell adenocarcinoma of parametrium	Condition
solid tumor and hematologic	36527278	Nodular melanoma of external upper lip	Condition
solid tumor and hematologic	36527280	B lymphoblastic leukemia/lymphoma with hypodiploidy (Hypodiploid ALL) of temporal lobe	Condition
solid tumor and hematologic	36541486	Systemic EBV positive T-cell lymphoproliferative disease of childhood of connective, Subcutaneous and other soft tissues of head, face, and neck	Condition
solid tumor and hematologic	36541495	B-cell chronic lymphocytic leukemia/small lymphocytic lymphoma of pancreatic duct	Condition
solid tumor and hematologic	36541500	Adenocarcinoma in situ in villous adenoma of gastrointestinal tract, NOS	Condition
solid tumor and hematologic	36541511	Interdigitating dendritic cell sarcoma of vestibule of mouth	Condition
solid tumor and hematologic	36541527	Myoepithelial carcinoma of anterior floor of mouth	Condition
solid tumor and hematologic	36541534	B lymphoblastic leukemia/lymphoma with t(9;22)(q34;q11.2); BCR-ABL1 of extrahepatic bile duct	Condition
solid tumor and hematologic	36541543	Langerhans cell sarcoma of overlapping lesion of pancreas	Condition
solid tumor and hematologic	36541568	Myeloproliferative neoplasm, unclassifiable of acoustic nerve	Condition
solid tumor and hematologic	36541570	Synovial sarcoma, NOS, of short bones of lower limb and associated joints	Condition
solid tumor and hematologic	36541586	Glassy cell carcinoma of frontal sinus	Condition
solid tumor and hematologic	36541600	Ganglioglioma, anaplastic of overlapping lesion of urinary organs	Condition
solid tumor and hematologic	36541611	Immunoproliferative small intestinal disease of jejunum	Condition
solid tumor and hematologic	36541629	Hodgkin lymphoma, nodular sclerosis, grade 2 of upper-outer quadrant of breast	Condition
solid tumor and hematologic	36541634	Adenocarcinoma with mixed subtypes of orbit, NOS	Condition
solid tumor and hematologic	36541654	Fibroblastic reticular cell tumor of other specified parts of pancreas	Condition
solid tumor and hematologic	36541668	Adenocarcinoma with apocrine metaplasia of endocervix	Condition
solid tumor and hematologic	36541670	Large cell carcinoma, NOS, of undescended testis	Condition
solid tumor and hematologic	36541677	Myeloid or lymphoid neoplasm with FGFR1 abnormalities of orbit, NOS	Condition
solid tumor and hematologic	36541693	Follicular lymphoma, grade 1 of heart	Condition
solid tumor and hematologic	36541704	B-cell chronic lymphocytic leukemia/small lymphocytic lymphoma of sublingual gland	Condition
solid tumor and hematologic	36541743	B lymphoblastic leukemia/lymphoma with t(9;22)(q34;q11.2); BCR-ABL1 of broad ligament	Condition
solid tumor and hematologic	36541761	Lymphoplasmacytic lymphoma of major salivary gland, NOS	Condition
solid tumor and hematologic	36541768	Angioimmunoblastic T-cell lymphoma of lesser curvature of stomach, NOS	Condition
solid tumor and hematologic	36541777	Neoplasm, malignant of overlapping lesion of lip, oral cavity and pharynx	Condition
solid tumor and hematologic	36541795	Malignant melanoma, NOS, of cranial nerve, NOS	Condition
solid tumor and hematologic	36541802	T-cell/histiocyte rich large B-cell lymphoma of middle third of esophagus	Condition
solid tumor and hematologic	36541804	Papillary carcinoma, NOS, of labium majus	Condition
solid tumor and hematologic	36541811	Pseudosarcomatous carcinoma of accessory sinus, NOS	Condition
solid tumor and hematologic	36541813	Astroblastoma of cauda equina	Condition
solid tumor and hematologic	36541818	Mast cell sarcoma of ureter	Condition
solid tumor and hematologic	36541829	Follicular lymphoma, grade 1 of ovary	Condition
solid tumor and hematologic	36541838	Adenocarcinoma with squamous metaplasia of prepuce	Condition
solid tumor and hematologic	36541863	Large cell carcinoma, NOS, of dome of bladder	Condition
solid tumor and hematologic	36541868	Small cell sarcoma of overlapping lesion of brain and central nervous system	Condition
solid tumor and hematologic	36541895	Epithelioid leiomyosarcoma of lower third of esophagus	Condition
solid tumor and hematologic	36541904	Chordoma, NOS, of overlapping lesion of lip, oral cavity and pharynx	Condition
solid tumor and hematologic	36541920	Precursor T-cell lymphoblastic leukemia of peripheral nerves and autonomic nervous system of trunk, NOS	Condition
solid tumor and hematologic	36541929	Hodgkin lymphoma, nodular sclerosis, NOS, of meckel diverticulum	Condition
solid tumor and hematologic	36541936	Ductal carcinoma in situ, solid type of overlapping lesion of major salivary glands	Condition
solid tumor and hematologic	36541938	HHV8 positive diffuse large B-cell lymphoma of sublingual gland	Condition
solid tumor and hematologic	36541954	Malignant tumor, small cell type of frontal sinus	Condition
solid tumor and hematologic	36541970	B lymphoblastic leukemia/lymphoma with t(5;14)(q31;q32); IL3-IGH of anterior mediastinum	Condition
solid tumor and hematologic	36541986	Follicular lymphoma, NOS, of overlapping lesion of palate	Condition
solid tumor and hematologic	36542004	Malignant tumor, clear cell type of broad ligament	Condition
solid tumor and hematologic	36542013	Adenoid cystic carcinoma of thoracic esophagus	Condition
solid tumor and hematologic	36542020	Carcinoma, undifferentiated, NOS, of anterior floor of mouth	Condition
solid tumor and hematologic	36542036	Burkitt lymphoma, NOS, of billiary tract, NOS	Condition
solid tumor and hematologic	36542047	Malignant melanoma, NOS, of prepuce	Condition
solid tumor and hematologic	36542086	Squamous cell carcinoma in situ with questionable stromal invasion of other specified parts of male genital organs	Condition
solid tumor and hematologic	36542093	B lymphoblastic leukemia/lymphoma with t(5;14)(q31;q32); IL3-IGH of parietal lobe	Condition
solid tumor and hematologic	36542127	Undifferentiated sarcoma of overlapping lesion of colon	Condition
solid tumor and hematologic	36542145	HHV8 positive diffuse large B-cell lymphoma of spinal cord	Condition
solid tumor and hematologic	36542152	B lymphoblastic leukemia/lymphoma with t(5;14)(q31;q32); IL3-IGH of lacrimal gland	Condition
solid tumor and hematologic	36542170	Encapsulated papillary carcinoma of intrahepatic bile duct	Condition
solid tumor and hematologic	36542220	Malignant fibrous histiocytoma of brain, NOS	Condition
solid tumor and hematologic	36542222	Myoepithelial carcinoma of overlapping lesion of floor of mouth	Condition
solid tumor and hematologic	36542236	Mantle cell lymphoma of ampulla of Vater	Condition
solid tumor and hematologic	36542247	Fibrosarcoma, NOS, of female genital tract, NOS	Condition
solid tumor and hematologic	36542252	Adenocarcinoma in situ, NOS, of tonsil, NOS	Condition
solid tumor and hematologic	36542261	Histiocytic sarcoma of anterior 2/3 of tongue, NOS	Condition
solid tumor and hematologic	36542263	Malignant mastocytosis of urinary system, NOS	Condition
solid tumor and hematologic	36542277	Carcinoma, undifferentiated, NOS, of cheeck mucosa	Condition
solid tumor and hematologic	36542295	Follicular lymphoma, grade 2 of exocervix	Condition
solid tumor and hematologic	36542311	Papillary carcinoma, NOS, of small intestine, NOS	Condition
solid tumor and hematologic	36542320	Fibrillary astrocytoma of olfactory nerve	Condition
solid tumor and hematologic	36542329	B lymphoblastic leukemia/lymphoma with hypodiploidy (Hypodiploid ALL) of orbit, NOS	Condition
solid tumor and hematologic	36542336	Myeloproliferative neoplasm, unclassifiable of overlapping lesion of retroperitoneum and peritoneum	Condition
solid tumor and hematologic	36542347	B lymphoblastic leukemia/lymphoma with t(v;11q23); MLL rearranged of posterior wall of hypopharynx	Condition
solid tumor and hematologic	36542354	Squamous cell carcinoma, microinvasive of anterior surface of epiglottis	Condition
solid tumor and hematologic	36542361	Composite Hodgkin and non-Hodgkin lymphoma of rib, sternum, clavicle and associated joints	Condition
solid tumor and hematologic	36542372	Giant cell carcinoma of nipple	Condition
solid tumor and hematologic	36542388	Follicular lymphoma, grade 3 of main bronchus	Condition
solid tumor and hematologic	36542395	Precursor T-cell lymphoblastic leukemia of lung, NOS	Condition
solid tumor and hematologic	36542397	Kaposi sarcoma of temporal lobe	Condition
solid tumor and hematologic	36542404	Myeloproliferative neoplasm, unclassifiable of lower-outer quadrant of breast	Condition
solid tumor and hematologic	36542413	Papillary squamous cell carcinoma of pyriform sinus	Condition
solid tumor and hematologic	36542429	Fibroblastic liposarcoma of scrotum, NOS	Condition
solid tumor and hematologic	36542445	Myxosarcoma of specified parts of peritoneum	Condition
solid tumor and hematologic	36542454	Oligodendroglioma, anaplastic, NOS, of nervous system, NOS	Condition
solid tumor and hematologic	36542456	B lymphoblastic leukemia/lymphoma with t(v;11q23); MLL rearranged of mandible	Condition
solid tumor and hematologic	36542486	Myeloproliferative neoplasm, unclassifiable of parotid gland	Condition
solid tumor and hematologic	36542488	Bowen disease of vestibule of mouth	Condition
solid tumor and hematologic	36542497	Interdigitating dendritic cell sarcoma of clitorus	Condition
solid tumor and hematologic	36542511	Interdigitating dendritic cell sarcoma of thymus	Condition
solid tumor and hematologic	36526270	Embryonal sarcoma of connective, Subcutaneous and other soft tissues of thorax	Condition
solid tumor and hematologic	36526275	Olfactory neuroepithelioma of frontal sinus	Condition
solid tumor and hematologic	36526284	Carcinoma with osteoclast-like giant cells of overlapping lesion of bladder	Condition
solid tumor and hematologic	36526293	Metaplastic carcinoma, NOS, of endocervix	Condition
solid tumor and hematologic	36526300	Small cell sarcoma of anterior mediastinum	Condition
solid tumor and hematologic	36526343	Infantile fibrosarcoma of hypopharyngeal aspect of aryepiglottic fold	Condition
solid tumor and hematologic	36526350	Adamantinoma of long bones of bone, NOS	Condition
solid tumor and hematologic	36526359	Sezary syndrome of anterior wall of nasopharynx	Condition
solid tumor and hematologic	36526379	Fibroblastic reticular cell tumor of laryngeal cartilage	Condition
solid tumor and hematologic	36526393	Embryonal carcinoma, NOS, of paraurethral gland	Condition
solid tumor and hematologic	36526402	Amelanotic melanoma of nasal cavity	Condition
solid tumor and hematologic	36526404	Mucinous adenocarcinoma of pancreatic duct	Condition
solid tumor and hematologic	36526470	Chondrosarcoma, NOS, of rib, sternum, clavicle and associated joints	Condition
solid tumor and hematologic	36526511	Marginal zone B-cell lymphoma, NOS, of overlapping lesion of bones, joints and articular cartilage of limbs	Condition
solid tumor and hematologic	36526520	Histiocytic sarcoma of accessory sinus, NOS	Condition
solid tumor and hematologic	36526545	Leiomyosarcoma, NOS, of occipital lobe	Condition
solid tumor and hematologic	36526568	B lymphoblastic leukemia/lymphoma with hypodiploidy (Hypodiploid ALL) of billiary tract, NOS	Condition
solid tumor and hematologic	36526570	B-cell chronic lymphocytic leukemia/small lymphocytic lymphoma of ureteric orifice	Condition
solid tumor and hematologic	36526602	Mucoepidermoid carcinoma of branchial cleft	Condition
solid tumor and hematologic	36526609	Precursor T-cell lymphoblastic leukemia of posterior wall of hypopharynx	Condition
solid tumor and hematologic	36526629	Angiomyosarcoma of specified parts of peritoneum	Condition
solid tumor and hematologic	36526636	Malignant histiocytosis of uterus, NOS	Condition
solid tumor and hematologic	36526638	B lymphoblastic leukemia/lymphoma with t(5;14)(q31;q32); IL3-IGH of renal pelvis	Condition
solid tumor and hematologic	36526654	Embryonal sarcoma of small intestine, NOS	Condition
solid tumor and hematologic	36526661	Pseudosarcomatous carcinoma of dorsal surface of tongue, NOS	Condition
solid tumor and hematologic	36526670	Dedifferentiated chordoma of brain, NOS	Condition
solid tumor and hematologic	36526688	Hodgkin granuloma of sphenoid sinus	Condition
solid tumor and hematologic	36526695	Papillary squamous cell carcinoma of overlapping lesion of penis	Condition
solid tumor and hematologic	36526711	Heavy chain disease, NOS, of lymph nodes of inguinal region or leg	Condition
solid tumor and hematologic	36526713	Burkitt lymphoma, NOS, of ethmoid sinus	Condition
solid tumor and hematologic	36526718	Large cell carcinoma, NOS, of scrotum, NOS	Condition
solid tumor and hematologic	36526729	NK/T-cell lymphoma, nasal and nasal type of other specified parts of female genital organs	Condition
solid tumor and hematologic	36526738	Papillary squamous cell carcinoma of orbit, NOS	Condition
solid tumor and hematologic	36526745	Clear cell chondrosarcoma of connective, Subcutaneous and other soft tissues of lower limb and hip	Condition
solid tumor and hematologic	36526763	Fibroblastic reticular cell tumor of vallecula	Condition
solid tumor and hematologic	36526779	Diffuse large B-cell lymphoma, NOS, of myometrium	Condition
solid tumor and hematologic	36526786	Pseudosarcomatous carcinoma of esophagus, NOS	Condition
solid tumor and hematologic	36526795	Large cell carcinoma with rhabdoid phenotype of anterior surface of epiglottis	Condition
solid tumor and hematologic	36526827	Fascial fibrosarcoma of prepuce	Condition
solid tumor and hematologic	36526829	Follicular dendritic cell sarcoma of thymus	Condition
solid tumor and hematologic	36526845	Fibroblastic reticular cell tumor of fundus uteri	Condition
solid tumor and hematologic	36526861	Follicular lymphoma, grade 2 of ampulla of Vater	Condition
solid tumor and hematologic	36526868	Malignant lymphoma, NOS, of autonomic nervous system, NOS	Condition
solid tumor and hematologic	36526893	ALK positive large B-cell lymphoma of hepatic flexure of colon	Condition
solid tumor and hematologic	36526897	Mixed liposarcoma of tonsillar pillar	Condition
solid tumor and hematologic	36526911	Alveolar soft part sarcoma of endocervix	Condition
solid tumor and hematologic	36526920	Trichilemmocarcinoma of overlapping lesion of penis	Condition
solid tumor and hematologic	36526927	Mesodermal mixed tumor of overlapping lesion of peripheral nerves and autonomic nervous system	Condition
solid tumor and hematologic	36526929	Polygonal cell carcinoma of ethmoid sinus	Condition
solid tumor and hematologic	36526945	Adenocarcinoma, NOS, of base of tongue, NOS	Condition
solid tumor and hematologic	36526954	Papillary carcinoma in situ, NOS, of isthmus uteri	Condition
solid tumor and hematologic	36526986	Papillary squamous cell carcinoma of endocervix	Condition
solid tumor and hematologic	36527029	B lymphoblastic leukemia/lymphoma with t(9;22)(q34;q11.2); BCR-ABL1 of rectum, NOS	Condition
solid tumor and hematologic	36527038	Spindle cell melanoma, NOS, of penis, NOS	Condition
solid tumor and hematologic	36527045	Cribriform carcinoma in situ of labium majus	Condition
solid tumor and hematologic	36527061	Acinar cell carcinoma of lateral wall of oropharynx	Condition
solid tumor and hematologic	36527063	Composite Hodgkin and non-Hodgkin lymphoma of base of tongue, NOS	Condition
solid tumor and hematologic	36527072	Glassy cell carcinoma of mucosa of lower lip	Condition
solid tumor and hematologic	36527086	Acinar cell cystadenocarcinoma of intestinal tract, NOS	Condition
solid tumor and hematologic	36527097	Spindle cell sarcoma of descending colon	Condition
solid tumor and hematologic	36527104	Malignant tumor, small cell type of pancreatic duct	Condition
solid tumor and hematologic	36527127	Large cell neuroendocrine carcinoma of anal canal	Condition
solid tumor and hematologic	36527131	Nodular melanoma of overlapping lesion of rectum, anus and anal canal	Condition
solid tumor and hematologic	36527138	Carcinoma, NOS, of clitorus	Condition
solid tumor and hematologic	36527145	Hodgkin granuloma of cardia, NOS	Condition
solid tumor and hematologic	36527161	Intravascular large B-cell lymphoma of ethmoid sinus	Condition
solid tumor and hematologic	36527163	Undifferentiated sarcoma of cerebellum, NOS	Condition
solid tumor and hematologic	36527188	B lymphoblastic leukemia/lymphoma with t(5;14)(q31;q32); IL3-IGH of sublingual gland	Condition
solid tumor and hematologic	36527204	Adenocarcinoma with cartilaginous and osseous metaplasia of breast, NOS	Condition
solid tumor and hematologic	36527229	Villous adenocarcinoma of other specified parts of male genital organs	Condition
solid tumor and hematologic	36527245	Adenocarcinoma in situ, NOS, of sublingual gland	Condition
solid tumor and hematologic	36527295	Squamous cell carcinoma with horn formation of ciliary body	Condition
solid tumor and hematologic	36527311	B lymphoblastic leukemia/lymphoma with hypodiploidy (Hypodiploid ALL) of brain, NOS	Condition
solid tumor and hematologic	36527331	Lymphoplasmacytic lymphoma of labium minus	Condition
solid tumor and hematologic	36527370	Rhabdomyosarcoma, NOS, of renal pelvis	Condition
solid tumor and hematologic	36527415	Bile duct cystadenocarcinoma of billiary tract, NOS	Condition
solid tumor and hematologic	36527429	Hodgkin sarcoma of urethra	Condition
solid tumor and hematologic	36527438	HHV8 positive diffuse large B-cell lymphoma of cloacogenic zone	Condition
solid tumor and hematologic	36527463	Hodgkin lymphoma, lymphocyte depletion, NOS, of spinal meninges	Condition
solid tumor and hematologic	36527470	Round cell liposarcoma of male genital organs, NOS	Condition
solid tumor and hematologic	36527495	Micronodular thymoma with lymphoid stroma of thymus	Condition
solid tumor and hematologic	36527497	Serous carcinoma, NOS, of other specified parts of pancreas	Condition
solid tumor and hematologic	36527513	Chronic myelogenous leukemia, BCR/ABL positive of spleen	Condition
solid tumor and hematologic	36527522	Infantile fibrosarcoma of external ear	Condition
solid tumor and hematologic	36527538	Adenocarcinoma with spindle cell metaplasia of other specified parts of female genital organs	Condition
solid tumor and hematologic	36527540	Amelanotic melanoma of rectum, NOS	Condition
solid tumor and hematologic	36527556	Histiocytic sarcoma of lesser curvature of stomach, NOS	Condition
solid tumor and hematologic	36527565	Hodgkin lymphoma, lymphocyte depletion, NOS, of connective, Subcutaneous and other soft tissues of lower limb and hip	Condition
solid tumor and hematologic	36527574	B lymphoblastic leukemia/lymphoma with t(5;14)(q31;q32); IL3-IGH of connective, Subcutaneous and other soft tissues of lower limb and hip	Condition
solid tumor and hematologic	36520449	Fibroblastic reticular cell tumor of colon, NOS	Condition
solid tumor and hematologic	36520450	Angioimmunoblastic T-cell lymphoma of overlapping lesion of rectum, anus and anal canal	Condition
solid tumor and hematologic	36520463	Rhabdoid tumor, NOS, of connective, Subcutaneous and other soft tissues of lower limb and hip	Condition
solid tumor and hematologic	36520467	Gastrointestinal stromal tumor of connective, Subcutaneous and other soft tissues of abdomen	Condition
solid tumor and hematologic	36520481	Langerhans cell histiocytosis, disseminated of cervix uteri	Condition
solid tumor and hematologic	36520482	Malignant tumor, small cell type of duodenum	Condition
solid tumor and hematologic	36520514	Ewing sarcoma of overlapping lesion of accessory sinuses	Condition
solid tumor and hematologic	36520515	Mucinous adenocarcinoma of renal pelvis	Condition
solid tumor and hematologic	36520531	Mixed cell adenocarcinoma of lower-outer quadrant of breast	Condition
solid tumor and hematologic	36520532	Malignant histiocytosis of overlapping lesion of billiary tract	Condition
solid tumor and hematologic	36520547	Follicular dendritic cell sarcoma of cornea, NOS	Condition
solid tumor and hematologic	36520548	Large cell carcinoma with rhabdoid phenotype of ureter	Condition
solid tumor and hematologic	36520550	Papillary carcinoma in situ, NOS, of supraglottis	Condition
solid tumor and hematologic	36520566	Mature T-cell lymphoma, NOS, of central portion of breast	Condition
solid tumor and hematologic	36520580	Myeloid or lymphoid neoplasm with FGFR1 abnormalities of lateral floor of mouth	Condition
solid tumor and hematologic	36520582	Cystadenocarcinoma, NOS, of retromolar area	Condition
solid tumor and hematologic	36520597	Myoepithelial carcinoma of major salivary gland, NOS	Condition
solid tumor and hematologic	36520598	Hodgkin lymphoma, nodular lymphocyte predominant of overlapping lesion of accessory sinuses	Condition
solid tumor and hematologic	36520599	Angioimmunoblastic T-cell lymphoma of jejunum	Condition
solid tumor and hematologic	36520630	Large cell carcinoma with rhabdoid phenotype of endocrine gland, NOS	Condition
solid tumor and hematologic	36520650	Mixed liposarcoma of spermatic cord	Condition
solid tumor and hematologic	36520666	Carcinosarcoma, NOS, of branchial cleft	Condition
solid tumor and hematologic	36520683	Synovial sarcoma, spindle cell of short bones of upper limb and associated joints	Condition
solid tumor and hematologic	36520699	Gastrointestinal stromal tumor of overlapping lesion of stomach	Condition
solid tumor and hematologic	36520732	Malignant peripheral nerve sheath tumor with rhabdomyoblastic differentiation of optic nerve	Condition
solid tumor and hematologic	36520749	NK/T-cell lymphoma, nasal and nasal type of trigone of bladder	Condition
solid tumor and hematologic	36520782	Giant cell sarcoma of tonsil, NOS	Condition
solid tumor and hematologic	36520801	Histiocytic sarcoma of anterior surface of epiglottis	Condition
solid tumor and hematologic	36520815	Spindle cell sarcoma of lower-outer quadrant of breast	Condition
solid tumor and hematologic	36520831	Malignant tumor, giant cell type of thymus	Condition
solid tumor and hematologic	36520882	Squamous cell carcinoma, small cell, nonkeratinizing of round ligament	Condition
solid tumor and hematologic	36520883	Malignant histiocytosis of main bronchus	Condition
solid tumor and hematologic	36520884	Malignant lymphoma, NOS, of lingual tonsil	Condition
solid tumor and hematologic	36520901	Squamous cell carcinoma, small cell, nonkeratinizing of posterior wall of hypopharynx	Condition
solid tumor and hematologic	36520931	Scirrhous adenocarcinoma of other specified parts of female genital organs	Condition
solid tumor and hematologic	36520933	Plasmacytoma, NOS, of floor of mouth, NOS	Condition
solid tumor and hematologic	36520934	Small cell sarcoma of overlapping lesion of penis	Condition
solid tumor and hematologic	36520966	Hodgkin lymphoma, nodular sclerosis, NOS, of isthmus uteri	Condition
solid tumor and hematologic	36520967	Adenosquamous carcinoma of branchial cleft	Condition
solid tumor and hematologic	36521015	Carcinosarcoma, NOS, of lower gum	Condition
solid tumor and hematologic	36521016	Alveolar rhabdomyosarcoma of dome of bladder	Condition
solid tumor and hematologic	36521018	Verrucous carcinoma, NOS, of descending colon	Condition
solid tumor and hematologic	36521050	Sex cord-gonadal stromal tumor, mixed forms of spermatic cord	Condition
solid tumor and hematologic	36521067	Fibrosarcoma, NOS, of overlapping lesion of corpus uteri	Condition
solid tumor and hematologic	36521082	Mucoepidermoid carcinoma of cecum	Condition
solid tumor and hematologic	36521099	Adenocarcinoma with squamous metaplasia of parametrium	Condition
solid tumor and hematologic	36521116	Langerhans cell sarcoma of frontal lobe	Condition
solid tumor and hematologic	36521133	Malignant lymphoma, mixed small and large cell, diffuse of overlapping lesion of nasopharynx	Condition
solid tumor and hematologic	36521134	Diffuse large B-cell lymphoma, NOS, of rib, sternum, clavicle and associated joints	Condition
solid tumor and hematologic	36521166	Sarcoma, NOS, of lesser curvature of stomach, NOS	Condition
solid tumor and hematologic	36521167	Spindle cell rhabdomyosarcoma of uterus, NOS	Condition
solid tumor and hematologic	36521201	B lymphoblastic leukemia/lymphoma with t(1;19)(q23;p13.3); E2A-PBX1 (TCF3-PBX1) of cardia, NOS	Condition
solid tumor and hematologic	36521202	Langerhans cell sarcoma of overlapping lesion of nasopharynx	Condition
solid tumor and hematologic	36521217	Follicular dendritic cell sarcoma of retromolar area	Condition
solid tumor and hematologic	36521233	Squamous cell carcinoma, large cell, nonkeratinizing, NOS, of overlapping lesion of corpus uteri	Condition
solid tumor and hematologic	36521235	Myeloproliferative neoplasm, unclassifiable of anterior mediastinum	Condition
solid tumor and hematologic	36521250	B lymphoblastic leukemia/lymphoma with t(12;21)(p13;q22); TEL-AML1 (ETV6-RUNX1) of anterior 2/3 of tongue, NOS	Condition
solid tumor and hematologic	36521269	Follicular lymphoma, grade 1 of liver	Condition
solid tumor and hematologic	36521283	Squamous cell carcinoma, adenoid of overlapping lesion of lip, oral cavity and pharynx	Condition
solid tumor and hematologic	36521284	Dedifferentiated chordoma of peripheral nerves and autonomic nervous system of head, face, and neck	Condition
solid tumor and hematologic	36521300	Precursor T-cell lymphoblastic leukemia of overlapping lesion of retroperitoneum and peritoneum	Condition
solid tumor and hematologic	36521316	Adenocarcinoma in villous adenoma of meckel diverticulum	Condition
solid tumor and hematologic	36521334	Fascial fibrosarcoma of choroid	Condition
solid tumor and hematologic	36521349	Sinonasal papilloma, inverted of maxillary sinus	Condition
solid tumor and hematologic	36521368	Carcinosarcoma, embryonal of soft palate, NOS	Condition
solid tumor and hematologic	36521369	Noninfiltrating intraductal papillary adenocarcinoma of body of pancreas	Condition
solid tumor and hematologic	36521386	Neuroendocrine tumor, grade 2 of overlapping lesion of billiary tract	Condition
solid tumor and hematologic	36521399	Adenosquamous carcinoma of liver	Condition
solid tumor and hematologic	36521400	Papillary squamous cell carcinoma of superior wall of nasopharynx	Condition
solid tumor and hematologic	36521402	Malignant melanoma in junctional nevus of vagina, NOS	Condition
solid tumor and hematologic	36521416	B lymphoblastic leukemia/lymphoma with t(v;11q23); MLL rearranged of bone, NOS	Condition
solid tumor and hematologic	36521435	Basal cell adenocarcinoma of female genital tract, NOS	Condition
solid tumor and hematologic	36521449	Hodgkin lymphoma, lymphocyte depletion, NOS, of posterior wall of nasopharynx	Condition
solid tumor and hematologic	36521451	Papillary carcinoma in situ, NOS, of overlapping lesion of floor of mouth	Condition
solid tumor and hematologic	36521466	Malignant tumor, clear cell type of ovary	Condition
solid tumor and hematologic	36521483	Intestinal T-cell lymphoma of anal canal	Condition
solid tumor and hematologic	36521501	Adenocarcinoma with cartilaginous and osseous metaplasia of tongue, NOS	Condition
solid tumor and hematologic	36521516	Anaplastic large cell lymphoma, T-cell and Null-cell type of lower-inner quadrant of breast	Condition
solid tumor and hematologic	36521533	Hodgkin sarcoma of nasal cavity	Condition
solid tumor and hematologic	36521534	Carcinoma, NOS, of vallecula	Condition
solid tumor and hematologic	36521535	Prolymphocytic leukemia, T-cell type of pelvic lymph nodes	Condition
solid tumor and hematologic	36521551	Myosarcoma of overlapping lesion of cervix uteri	Condition
solid tumor and hematologic	36521553	Mucin-producing adenocarcinoma of fallopian tube	Condition
solid tumor and hematologic	36521566	Precursor cell lymphoblastic lymphoma, NOS, of descended testis	Condition
solid tumor and hematologic	36542522	Ductal carcinoma in situ, solid type of other specified parts of pancreas	Condition
solid tumor and hematologic	36542554	Hemangiosarcoma of posterior wall of hypopharynx	Condition
solid tumor and hematologic	36542561	Pleomorphic carcinoma of tonsillar pillar	Condition
solid tumor and hematologic	36542565	Amelanotic melanoma of lateral floor of mouth	Condition
solid tumor and hematologic	36542572	Myeloid sarcoma of eyelid	Condition
solid tumor and hematologic	36542590	NK/T-cell lymphoma, nasal and nasal type of overlapping lesion of cervix uteri	Condition
solid tumor and hematologic	36542613	Craniopharyngioma, adamantinomatous of acoustic nerve	Condition
solid tumor and hematologic	36542620	Hodgkin lymphoma, nodular sclerosis, cellular phase of upper-inner quadrant of breast	Condition
solid tumor and hematologic	36542629	Malignant tumor, giant cell type of branchial cleft	Condition
solid tumor and hematologic	36542638	Adenocarcinoma with mixed subtypes of stomach, NOS	Condition
solid tumor and hematologic	36542640	Hodgkin lymphoma, lymphocyte depletion, reticular of rectosigmoid junction	Condition
solid tumor and hematologic	36542645	Acinar cell carcinoma of appendix	Condition
solid tumor and hematologic	36542647	Hodgkin granuloma of intestinal tract, NOS	Condition
solid tumor and hematologic	36542663	Mesenchymoma, malignant of central portion of breast	Condition
solid tumor and hematologic	36542665	Myeloid or lymphoid neoplasm with FGFR1 abnormalities of waldeyer ring	Condition
solid tumor and hematologic	36542715	Balloon cell melanoma of retina	Condition
solid tumor and hematologic	36542740	Malignant melanoma, NOS, of main bronchus	Condition
solid tumor and hematologic	36542747	Mixed cell adenocarcinoma of parathyroid gland	Condition
solid tumor and hematologic	36542795	B lymphoblastic leukemia/lymphoma, NOS, of parietal lobe	Condition
solid tumor and hematologic	36542813	Hodgkin lymphoma, nodular sclerosis, NOS, of overlapping lesion of digestive system	Condition
solid tumor and hematologic	36542815	Leiomyosarcoma, NOS, of middle ear	Condition
solid tumor and hematologic	36542820	Squamous cell carcinoma, microinvasive of lateral wall of oropharynx	Condition
solid tumor and hematologic	36542840	Adenocarcinoma with apocrine metaplasia of ventral surface of tongue, NOS	Condition
solid tumor and hematologic	36542874	Mast cell sarcoma of overlapping lesion of other and unspecified parts of mouth	Condition
solid tumor and hematologic	36542899	Malignant lymphoma, large B-cell, diffuse, immunoblastic, NOS, of nervous system, NOS	Condition
solid tumor and hematologic	36542904	Myeloid or lymphoid neoplasm with PDGFRA rearrangement of connective, Subcutaneous and other soft tissues of head, face, and neck	Condition
solid tumor and hematologic	36542906	Langerhans cell sarcoma of uvula	Condition
solid tumor and hematologic	36542922	Hodgkin lymphoma, NOS, of tonsillar fossa	Condition
solid tumor and hematologic	36542972	Malignant melanoma, NOS, of glottis	Condition
solid tumor and hematologic	36542981	Carcinoma ex pleomorphic adenoma of floor of mouth, NOS	Condition
solid tumor and hematologic	36542988	Fibroblastic reticular cell tumor of waldeyer ring	Condition
solid tumor and hematologic	36542990	Embryonal rhabdomyosarcoma, NOS, of undescended testis	Condition
solid tumor and hematologic	36543031	Glassy cell carcinoma of ventral surface of tongue, NOS	Condition
solid tumor and hematologic	36543040	Epithelioid leiomyosarcoma of other specified parts of male genital organs	Condition
solid tumor and hematologic	36543056	Solid carcinoma, NOS, of anterior wall of bladder	Condition
solid tumor and hematologic	36543063	Carcinoma, undifferentiated, NOS, of posterior wall of oropharynx	Condition
solid tumor and hematologic	36543065	Epithelioid sarcoma, NOS, of scrotum, NOS	Condition
solid tumor and hematologic	36543072	Systemic EBV positive T-cell lymphoproliferative disease of childhood of lymph nodes of inguinal region or leg	Condition
solid tumor and hematologic	36543081	Hodgkin granuloma of vallecula	Condition
solid tumor and hematologic	36543090	Malignant tumor, small cell type of lip, NOS	Condition
solid tumor and hematologic	36543097	Malignant tumor, small cell type of peripheral nerves and autonomic nervous system of trunk, NOS	Condition
solid tumor and hematologic	36543106	Myeloid sarcoma of hard palate	Condition
solid tumor and hematologic	36543115	Mast cell sarcoma of trigone of bladder	Condition
solid tumor and hematologic	36543133	Small cell carcinoma, fusiform cell of trachea	Condition
solid tumor and hematologic	36543158	Rhabdomyosarcoma, NOS, of penis, NOS	Condition
solid tumor and hematologic	36543181	Desmoplastic infantile astrocytoma of cerebellum, NOS	Condition
solid tumor and hematologic	36543213	Fibrosarcoma, NOS, of lacrimal gland	Condition
solid tumor and hematologic	36543256	Villous adenocarcinoma of penis, NOS	Condition
solid tumor and hematologic	36543265	Malignant melanoma in precancerous melanosis of external ear	Condition
solid tumor and hematologic	36543267	Embryonal sarcoma of endocervix	Condition
solid tumor and hematologic	36543272	Kaposi sarcoma of occipital lobe	Condition
solid tumor and hematologic	36543281	Polygonal cell carcinoma of trigone of bladder	Condition
solid tumor and hematologic	36543306	Malignant lymphoma, NOS, of lymph nodes of multiple regions	Condition
solid tumor and hematologic	36543315	Squamous cell carcinoma, spindle cell of prostate gland	Condition
solid tumor and hematologic	36543331	Malignant lymphoma, NOS, of billiary tract, NOS	Condition
solid tumor and hematologic	36543397	Giant cell carcinoma of paraurethral gland	Condition
solid tumor and hematologic	36543408	Small cell sarcoma of fundus uteri	Condition
solid tumor and hematologic	36543417	Large cell carcinoma, NOS, of middle third of esophagus	Condition
solid tumor and hematologic	36543447	Metaplastic carcinoma, NOS, of overlapping lesion of tongue	Condition
solid tumor and hematologic	36543449	Hodgkin lymphoma, lymphocyte depletion, NOS, of bones of skull and face and associated joints	Condition
solid tumor and hematologic	36543490	Chordoma, NOS, of ethmoid sinus	Condition
solid tumor and hematologic	36543497	Giant cell sarcoma of larynx, NOS	Condition
solid tumor and hematologic	36543506	Spindle cell rhabdomyosarcoma of cornea, NOS	Condition
solid tumor and hematologic	36543508	Gliomatosis cerebri of ventricle, NOS	Condition
solid tumor and hematologic	36543515	Small cell sarcoma of overlapping lesion of bladder	Condition
solid tumor and hematologic	36543517	Follicular lymphoma, grade 1 of meninges, NOS	Condition
solid tumor and hematologic	36543531	Adenocarcinoma in tubulovillous adenoma of overlapping lesion of corpus uteri	Condition
solid tumor and hematologic	36543533	Hodgkin lymphoma, mixed cellularity, NOS, of lymph nodes of axilla or arm	Condition
solid tumor and hematologic	36543556	Sezary syndrome of sublingual gland	Condition
solid tumor and hematologic	36543574	Giant cell and spindle cell carcinoma of pylorus	Condition
solid tumor and hematologic	36543599	Scirrhous adenocarcinoma of descending colon	Condition
solid tumor and hematologic	36543617	Endometrial stromal sarcoma, low grade of connective, Subcutaneous and other soft tissues of lower limb and hip	Condition
solid tumor and hematologic	36543624	Rhabdomyosarcoma, NOS, of meninges, NOS	Condition
solid tumor and hematologic	36543656	Mast cell sarcoma of round ligament	Condition
solid tumor and hematologic	36543699	Tumor cells, malignant of branchial cleft	Condition
solid tumor and hematologic	36543708	Papillary adenocarcinoma, NOS, of posterior wall of nasopharynx	Condition
solid tumor and hematologic	36543717	ALK positive large B-cell lymphoma of overlapping lesion of colon	Condition
solid tumor and hematologic	36543726	Basaloid squamous cell carcinoma of mucosa of lower lip	Condition
solid tumor and hematologic	36543740	Adenocarcinoma with mixed subtypes of dorsal surface of tongue, NOS	Condition
solid tumor and hematologic	36543776	Malignant tumor, giant cell type of overlapping lesion of hypopharynx	Condition
solid tumor and hematologic	36543785	Follicular lymphoma, grade 1 of anterior 2/3 of tongue, NOS	Condition
solid tumor and hematologic	36543801	Adenocarcinoid tumor of overlapping lesion of pancreas	Condition
solid tumor and hematologic	36543808	Teratoma, malignant, NOS, of connective, Subcutaneous and other soft tissues of trunk, NOS	Condition
solid tumor and hematologic	36543833	Anaplastic large cell lymphoma, T-cell and Null-cell type of overlapping lesions of oropharynx	Condition
solid tumor and hematologic	36543842	Primary myelofibrosis of pelvic lymph nodes	Condition
solid tumor and hematologic	36543874	Periosteal osteosarcoma of long bones of upper limb, scapula and associated joints	Condition
solid tumor and hematologic	36543883	Neuroepithelioma, NOS, of brain, NOS	Condition
solid tumor and hematologic	36543899	Adenocarcinoma in situ, NOS, of skin, NOS	Condition
solid tumor and hematologic	36543910	Carcinoma ex pleomorphic adenoma of cheeck mucosa	Condition
solid tumor and hematologic	36544565	Myeloid or lymphoid neoplasm with FGFR1 abnormalities of connective, Subcutaneous and other soft tissues of trunk, NOS	Condition
solid tumor and hematologic	36544582	Squamous cell carcinoma, NOS, of thorax, NOS	Condition
solid tumor and hematologic	36544616	Mucinous adenocarcinoma of branchial cleft	Condition
solid tumor and hematologic	36544647	Dysgerminoma of occipital lobe	Condition
solid tumor and hematologic	36544664	Hodgkin lymphoma, lymphocyte depletion, diffuse fibrosis of pelvic bones, sacrum, coccyx and associated joints	Condition
solid tumor and hematologic	36544681	Carcinoma with osteoclast-like giant cells of overlapping lesion of lip	Condition
solid tumor and hematologic	36544696	T-cell large granular lymphocytic leukemia of extrahepatic bile duct	Condition
solid tumor and hematologic	36544716	Burkitt lymphoma, NOS, of hepatic flexure of colon	Condition
solid tumor and hematologic	36544730	Myeloid or lymphoid neoplasm with FGFR1 abnormalities of occipital lobe	Condition
solid tumor and hematologic	36544747	Adenocarcinoma in tubulovillous adenoma of scrotum, NOS	Condition
solid tumor and hematologic	36544748	Hodgkin lymphoma, nodular sclerosis, grade 1 of uterus, NOS	Condition
solid tumor and hematologic	36544750	Retinoblastoma, spontaneously regressed of eyelid	Condition
solid tumor and hematologic	36544766	Mantle cell lymphoma of tonsillar fossa	Condition
solid tumor and hematologic	36544781	Burkitt lymphoma, NOS, of overlapping lesion of stomach	Condition
solid tumor and hematologic	36544783	Basal cell adenocarcinoma of other specified parts of male genital organs	Condition
solid tumor and hematologic	36544798	Hodgkin lymphoma, NOS, of choroid	Condition
solid tumor and hematologic	36544814	Malignant teratoma, intermediate of specified parts of peritoneum	Condition
solid tumor and hematologic	36544817	Spindle cell sarcoma of overlapping lesion of lung	Condition
solid tumor and hematologic	36544848	Malignant tumor, small cell type of lymph nodes of inguinal region or leg	Condition
solid tumor and hematologic	36544850	Malignant lymphoma, non-Hodgkin, NOS, of central portion of breast	Condition
solid tumor and hematologic	36544866	Hodgkin lymphoma, nodular sclerosis, NOS, of billiary tract, NOS	Condition
solid tumor and hematologic	36544898	Carcinoma with osteoclast-like giant cells of external upper lip	Condition
solid tumor and hematologic	36544981	Langerhans cell histiocytosis, disseminated of meckel diverticulum	Condition
solid tumor and hematologic	36544983	Ganglioneuroblastoma of posterior mediastinum	Condition
solid tumor and hematologic	36544984	Neuroepithelioma, NOS, of urinary system, NOS	Condition
solid tumor and hematologic	36544999	Lymphoplasmacytic lymphoma of testis, NOS	Condition
solid tumor and hematologic	36545016	Hodgkin lymphoma, lymphocyte-rich of overlapping lesion of pancreas	Condition
solid tumor and hematologic	36545031	Yolk sac tumor, NOS, of overlapping lesion of accessory sinuses	Condition
solid tumor and hematologic	36545032	Myeloproliferative neoplasm, unclassifiable of urethra	Condition
solid tumor and hematologic	36545047	B lymphoblastic leukemia/lymphoma with t(v;11q23); MLL rearranged of connective, Subcutaneous and other soft tissues of trunk, NOS	Condition
solid tumor and hematologic	36545048	Plasmablastic lymphoma of connective, Subcutaneous and other soft tissues of head, face, and neck	Condition
solid tumor and hematologic	36545049	Myxofibrosarcoma of rectosigmoid junction	Condition
solid tumor and hematologic	36545050	Hodgkin lymphoma, nodular sclerosis, grade 2 of overlapping lesion of larynx	Condition
solid tumor and hematologic	36545101	Lentigo maligna melanoma of labium majus	Condition
solid tumor and hematologic	36545116	ALK positive large B-cell lymphoma of anterior wall of nasopharynx	Condition
solid tumor and hematologic	36545131	Ceruminous adenocarcinoma of vulva, NOS	Condition
solid tumor and hematologic	36545134	Hodgkin lymphoma, nodular lymphocyte predominant of clitorus	Condition
solid tumor and hematologic	36545166	Papillary carcinoma, NOS, of accessory sinus, NOS	Condition
solid tumor and hematologic	36545167	Yolk sac tumor, NOS, of connective, Subcutaneous and other soft tissues of pelvis	Condition
solid tumor and hematologic	36545168	Hodgkin lymphoma, mixed cellularity, NOS, of overlapping lesion of peripheral nerves and autonomic nervous system	Condition
solid tumor and hematologic	36545201	B lymphoblastic leukemia/lymphoma with hyperdiploidy of ampulla of Vater	Condition
solid tumor and hematologic	36545217	Myxofibrosarcoma of overlapping lesion of respiratory system and intrathoracic organs	Condition
solid tumor and hematologic	36545232	Hodgkin lymphoma, lymphocyte-rich of ampulla of Vater	Condition
solid tumor and hematologic	36545282	Carcinoma, undifferentiated, NOS, of external lower lip	Condition
solid tumor and hematologic	36545317	Myelodysplastic syndrome with isolated del (5q) of lymph nodes of axilla or arm	Condition
solid tumor and hematologic	36545332	Mast cell sarcoma of intestinal tract, NOS	Condition
solid tumor and hematologic	36545366	Adenocarcinoma in situ in tubulovillous adenoma of mucosa of upper lip	Condition
solid tumor and hematologic	36545382	Adenocarcinoma in villous adenoma of uvula	Condition
solid tumor and hematologic	36545384	Giant cell carcinoma of gastric antrum	Condition
solid tumor and hematologic	36545398	Kaposi sarcoma of other specified parts of male genital organs	Condition
solid tumor and hematologic	36545399	Hodgkin lymphoma, lymphocyte depletion, NOS, of pancreatic duct	Condition
solid tumor and hematologic	36545400	Hodgkin lymphoma, lymphocyte depletion, reticular of pancreatic duct	Condition
solid tumor and hematologic	36545415	Cystic hypersecretory carcinoma of billiary tract, NOS	Condition
solid tumor and hematologic	36545417	Spindle cell rhabdomyosarcoma of urethra	Condition
solid tumor and hematologic	36545432	Follicular lymphoma, grade 1 of peripheral nerves and autonomic nervous system of pelvis	Condition
solid tumor and hematologic	36545433	Astrocytoma, anaplastic, NOS, of cerebral meninges	Condition
solid tumor and hematologic	36545465	Adenoid cystic carcinoma of uvula	Condition
solid tumor and hematologic	36545466	Spindle cell rhabdomyosarcoma of ureter	Condition
solid tumor and hematologic	36545482	Epithelioid leiomyosarcoma of fundus uteri	Condition
solid tumor and hematologic	36545484	Epithelioma, malignant of bladder neck	Condition
solid tumor and hematologic	36545501	Verrucous carcinoma, NOS, of retina	Condition
solid tumor and hematologic	36545502	Adenosquamous carcinoma of posterior wall of hypopharynx	Condition
solid tumor and hematologic	36545518	Round cell liposarcoma of connective, Subcutaneous and other soft tissues of trunk, NOS	Condition
solid tumor and hematologic	36545550	Carcinosarcoma, NOS, of hypopharynx, NOS	Condition
solid tumor and hematologic	36545565	Sarcoma, NOS, of main bronchus	Condition
solid tumor and hematologic	36545569	Mature T-cell lymphoma, NOS, of overlapping lesion of floor of mouth	Condition
solid tumor and hematologic	36545582	Adenocarcinoma in adenomatous polyp of cloacogenic zone	Condition
solid tumor and hematologic	36545583	Epithelioma, malignant of adrenal gland, NOS	Condition
solid tumor and hematologic	36545585	Hodgkin sarcoma of overlapping lesion of peripheral nerves and autonomic nervous system	Condition
solid tumor and hematologic	36545601	Carcinoma, NOS, of overlapping lesion of accessory sinuses	Condition
solid tumor and hematologic	36545618	Hodgkin sarcoma of long bones of lower limb and associated joints	Condition
solid tumor and hematologic	36545619	Scirrhous adenocarcinoma of cardia, NOS	Condition
solid tumor and hematologic	36545633	Myosarcoma of connective, Subcutaneous and other soft tissues, NOS	Condition
solid tumor and hematologic	36545635	T-cell large granular lymphocytic leukemia of intrahepatic bile duct	Condition
solid tumor and hematologic	36545650	Adenocarcinoma in villous adenoma of overlapping lesion of floor of mouth	Condition
solid tumor and hematologic	36545651	Marginal zone B-cell lymphoma, NOS, of overlapping lesion of colon	Condition
solid tumor and hematologic	36545652	Polymorphous adenocarcinoma of external lip, NOS	Condition
solid tumor and hematologic	36545667	Hodgkin lymphoma, nodular sclerosis, grade 2 of undescended testis	Condition
solid tumor and hematologic	36545669	Squamous cell carcinoma, spindle cell of rectosigmoid junction	Condition
solid tumor and hematologic	36545682	T-cell/histiocyte rich large B-cell lymphoma of overlapping lesion of other and unspecified parts of mouth	Condition
solid tumor and hematologic	36545685	B lymphoblastic leukemia/lymphoma with t(v;11q23); MLL rearranged of cecum	Condition
solid tumor and hematologic	36545686	Squamous cell carcinoma, small cell, nonkeratinizing of colon, NOS	Condition
solid tumor and hematologic	36545700	Digital papillary adenocarcinoma of external ear	Condition
solid tumor and hematologic	36521586	Placental site trophoblastic tumor of epididymis	Condition
solid tumor and hematologic	36521618	Adenocarcinoma with spindle cell metaplasia of male genital organs, NOS	Condition
solid tumor and hematologic	36521620	Intravascular large B-cell lymphoma of anterior surface of epiglottis	Condition
solid tumor and hematologic	36521633	Lymphoepithelial carcinoma of vulva, NOS	Condition
solid tumor and hematologic	36521650	Squamous cell carcinoma, small cell, nonkeratinizing of overlapping lesion of esophagus	Condition
solid tumor and hematologic	36521652	Large cell carcinoma, NOS, of jejunum	Condition
solid tumor and hematologic	36521667	Hodgkin lymphoma, lymphocyte depletion, diffuse fibrosis of renal pelvis	Condition
solid tumor and hematologic	36521669	Mixed cell adenocarcinoma of pancreatic duct	Condition
solid tumor and hematologic	36521686	Follicular lymphoma, NOS, of rectosigmoid junction	Condition
solid tumor and hematologic	36521700	Angiomyosarcoma of retroperitoneum	Condition
solid tumor and hematologic	36521737	Carcinoma in situ, NOS, of overlapping lesion of tongue	Condition
solid tumor and hematologic	36521751	Spindle cell rhabdomyosarcoma of palate, NOS	Condition
solid tumor and hematologic	36521752	Medulloblastoma, NOS, of occipital lobe	Condition
solid tumor and hematologic	36521767	Fascial fibrosarcoma of connective, Subcutaneous and other soft tissues of pelvis	Condition
solid tumor and hematologic	36521769	Myosarcoma of rectum, NOS	Condition
solid tumor and hematologic	36521786	Mucin-producing adenocarcinoma of lower gum	Condition
solid tumor and hematologic	36521800	Spindle cell melanoma, NOS, of urethra	Condition
solid tumor and hematologic	36521802	Basal cell carcinoma, NOS, of labium minus	Condition
solid tumor and hematologic	36521817	Carcinoma ex pleomorphic adenoma of waldeyer ring	Condition
solid tumor and hematologic	36521818	Mantle cell lymphoma of parotid gland	Condition
solid tumor and hematologic	36521851	Spindle cell carcinoma, NOS, of nasal cavity	Condition
solid tumor and hematologic	36521854	Schneiderian carcinoma of ureteric orifice	Condition
solid tumor and hematologic	36521867	Systemic EBV positive T-cell lymphoproliferative disease of childhood of lymph nodes of multiple regions	Condition
solid tumor and hematologic	36521869	Follicular lymphoma, grade 1 of lower-inner quadrant of breast	Condition
solid tumor and hematologic	36521884	Mesodermal mixed tumor of male genital organs, NOS	Condition
solid tumor and hematologic	36521901	Malignant tumor, small cell type of mucosa of upper lip	Condition
solid tumor and hematologic	36521917	Urothelial carcinoma, micropapillary of gastrointestinal tract, NOS	Condition
solid tumor and hematologic	36521918	Myoepithelial carcinoma of transverse colon	Condition
solid tumor and hematologic	36521920	Malignant tumor, small cell type of connective, Subcutaneous and other soft tissues of head, face, and neck	Condition
solid tumor and hematologic	36521921	Mixed phenotype acute leukemia, B/myeloid, NOS, of bone marrow	Condition
solid tumor and hematologic	36521934	B lymphoblastic leukemia/lymphoma with hypodiploidy (Hypodiploid ALL) of abdominal esophagus	Condition
solid tumor and hematologic	36521951	Malignant mastocytosis of lacrimal gland	Condition
solid tumor and hematologic	36521952	Cystadenocarcinoma, NOS, of uterus, NOS	Condition
solid tumor and hematologic	36521953	Glomus tumor, malignant of connective, Subcutaneous and other soft tissues of thorax	Condition
solid tumor and hematologic	36521967	Acute promyelocytic leukemia, t(15;17)(q22;q11-12) of lymph nodes of inguinal region or leg	Condition
solid tumor and hematologic	36521969	Spindle cell rhabdomyosarcoma of peripheral nerves and autonomic nervous system of head, face, and neck	Condition
solid tumor and hematologic	36521970	Neuroendocrine tumor, NOS, of hypopharyngeal aspect of aryepiglottic fold	Condition
solid tumor and hematologic	36521971	Malignant tumor, clear cell type of vertebral column	Condition
solid tumor and hematologic	36521984	Follicular lymphoma, grade 1 of lacrimal gland	Condition
solid tumor and hematologic	36521985	Basal cell adenocarcinoma of eye, NOS	Condition
solid tumor and hematologic	36521986	Spindle cell melanoma, NOS, of floor of mouth, NOS	Condition
solid tumor and hematologic	36522018	Adenocarcinoma in situ in villous adenoma of overlapping lesion of palate	Condition
solid tumor and hematologic	36522034	Basosquamous carcinoma of penis, NOS	Condition
solid tumor and hematologic	36522035	Squamous cell carcinoma, small cell, nonkeratinizing of body of stomach	Condition
solid tumor and hematologic	36522053	Embryonal rhabdomyosarcoma, NOS, of lateral floor of mouth	Condition
solid tumor and hematologic	36522054	Hodgkin lymphoma, nodular sclerosis, NOS, of lung, NOS	Condition
solid tumor and hematologic	36522071	Adenocarcinoma in situ, NOS, of overlapping lesion of lung	Condition
solid tumor and hematologic	36522084	Sezary syndrome of undescended testis	Condition
solid tumor and hematologic	36522085	Spindle cell sarcoma of superior wall of nasopharynx	Condition
solid tumor and hematologic	36522086	Adenocarcinoma in situ in villous adenoma of sphenoid sinus	Condition
solid tumor and hematologic	36522102	Interdigitating dendritic cell sarcoma of ileum	Condition
solid tumor and hematologic	36522103	Large cell carcinoma with rhabdoid phenotype of frontal sinus	Condition
solid tumor and hematologic	36522104	Malignant tumor, clear cell type of rectosigmoid junction	Condition
solid tumor and hematologic	36522121	Composite Hodgkin and non-Hodgkin lymphoma of upper Gum	Condition
solid tumor and hematologic	36522137	Malignant lymphoma, large B-cell, diffuse, immunoblastic, NOS, of peripheral nerves and autonomic nervous system of abdomen	Condition
solid tumor and hematologic	36522154	Malignant fibrous histiocytoma of vagina, NOS	Condition
solid tumor and hematologic	36522155	NK/T-cell lymphoma, nasal and nasal type of border of tongue	Condition
solid tumor and hematologic	36522169	Intravascular large B-cell lymphoma of parietal lobe	Condition
solid tumor and hematologic	36522170	Villous adenocarcinoma of overlapping lesion of small intestine	Condition
solid tumor and hematologic	36522171	Endometrioid adenocarcinoma, NOS, of urinary system, NOS	Condition
solid tumor and hematologic	36522202	T-cell large granular lymphocytic leukemia of abdominal esophagus	Condition
solid tumor and hematologic	36522205	Leiomyosarcoma, NOS, of central portion of breast	Condition
solid tumor and hematologic	36522218	Malignant teratoma, intermediate of overlapping lesion of respiratory system and intrathoracic organs	Condition
solid tumor and hematologic	36522221	Adenocarcinoma with mixed subtypes of prepuce	Condition
solid tumor and hematologic	36522235	Myosarcoma of ill-defined sites within respiratory system	Condition
solid tumor and hematologic	36522237	Hodgkin lymphoma, nodular lymphocyte predominant of cloacogenic zone	Condition
solid tumor and hematologic	36522238	Malignant histiocytosis of bladder neck	Condition
solid tumor and hematologic	36522254	Oxyphilic adenocarcinoma of choroid	Condition
solid tumor and hematologic	36522255	Hodgkin lymphoma, nodular sclerosis, grade 1 of tonsil, NOS	Condition
solid tumor and hematologic	36522268	Follicular lymphoma, grade 3 of corpus uteri	Condition
solid tumor and hematologic	36522271	Carcinoma in situ, NOS, of laryngeal cartilage	Condition
solid tumor and hematologic	36522287	Adenocarcinoma in situ in tubulovillous adenoma of female genital tract, NOS	Condition
solid tumor and hematologic	36522305	Myxosarcoma of overlapping lesion of retroperitoneum and peritoneum	Condition
solid tumor and hematologic	36522318	Pseudosarcomatous carcinoma of commissure of lip	Condition
solid tumor and hematologic	36522335	Anaplastic large cell lymphoma, T-cell and Null-cell type of overlapping lesion of major salivary glands	Condition
solid tumor and hematologic	36522353	Large cell carcinoma, NOS, of clitorus	Condition
solid tumor and hematologic	36522355	Gastrinoma of tail of pancreas	Condition
solid tumor and hematologic	36522369	B lymphoblastic leukemia/lymphoma, NOS, of pylorus	Condition
solid tumor and hematologic	36522372	B lymphoblastic leukemia/lymphoma with t(1;19)(q23;p13.3); E2A-PBX1 (TCF3-PBX1) of brain, NOS	Condition
solid tumor and hematologic	36522404	Pseudosarcomatous carcinoma of cardia, NOS	Condition
solid tumor and hematologic	36522421	Squamous cell carcinoma, keratinizing, NOS, of accessory sinus, NOS	Condition
solid tumor and hematologic	36522422	Myxoid leiomyosarcoma of other specified parts of female genital organs	Condition
solid tumor and hematologic	36522436	Hodgkin lymphoma, NOS, of upper-inner quadrant of breast	Condition
solid tumor and hematologic	36522437	Hodgkin sarcoma of vulva, NOS	Condition
solid tumor and hematologic	36522439	Sarcoma, NOS, of oropharynx, NOS	Condition
solid tumor and hematologic	36522453	Neuroendocrine carcinoma, NOS, of central portion of breast	Condition
solid tumor and hematologic	36527287	Verrucous carcinoma, NOS, of vagina, NOS	Condition
solid tumor and hematologic	36527289	Follicular dendritic cell sarcoma of overlapping lesion of breast	Condition
solid tumor and hematologic	36527298	Follicular lymphoma, grade 1 of descending colon	Condition
solid tumor and hematologic	36527303	Carcinoma ex pleomorphic adenoma of lingual tonsil	Condition
solid tumor and hematologic	36527323	Mixed germ cell tumor of peripheral nerves and autonomic nervous system of lower limb and hip	Condition
solid tumor and hematologic	36527330	Adenocarcinoid tumor of descending colon	Condition
solid tumor and hematologic	36527364	Schneiderian carcinoma of hypopharynx, NOS	Condition
solid tumor and hematologic	36527387	Solitary fibrous tumor, malignant of ureteric orifice	Condition
solid tumor and hematologic	36527396	Pilocytic astrocytoma of cerebral meninges	Condition
solid tumor and hematologic	36527437	Epithelioid leiomyosarcoma of anterior wall of bladder	Condition
solid tumor and hematologic	36527448	Fibrosarcoma, NOS, of overlapping lesion of retroperitoneum and peritoneum	Condition
solid tumor and hematologic	36527464	Mast cell sarcoma of duodenum	Condition
solid tumor and hematologic	36527473	Intravascular large B-cell lymphoma of lateral wall of bladder	Condition
solid tumor and hematologic	36527489	B lymphoblastic leukemia/lymphoma with t(5;14)(q31;q32); IL3-IGH of peripheral nerves and autonomic nervous system of thorax	Condition
solid tumor and hematologic	36527507	Teratocarcinoma of overlapping lesion of endocrine glands and related structures	Condition
solid tumor and hematologic	36527530	Giant cell sarcoma of penis, NOS	Condition
solid tumor and hematologic	36527555	Hodgkin lymphoma, lymphocyte depletion, NOS, of overlapping lesion of peripheral nerves and autonomic nervous system	Condition
solid tumor and hematologic	36527580	Malignant tumor, spindle cell type of choroid	Condition
solid tumor and hematologic	36527582	Desmoplastic melanoma, NOS, of lip, NOS	Condition
solid tumor and hematologic	36527587	Follicular dendritic cell sarcoma of long bones of lower limb and associated joints	Condition
solid tumor and hematologic	36527596	Pleomorphic carcinoma of overlapping lesion of major salivary glands	Condition
solid tumor and hematologic	36527598	Hodgkin lymphoma, nodular sclerosis, cellular phase of cloacogenic zone	Condition
solid tumor and hematologic	36527621	Transitional cell carcinoma, NOS, of overlapping lesion of respiratory system and intrathoracic organs	Condition
solid tumor and hematologic	36527623	Papillary squamous cell carcinoma, non-invasive of cecum	Condition
solid tumor and hematologic	36527637	Squamous cell carcinoma in situ with questionable stromal invasion of anterior floor of mouth	Condition
solid tumor and hematologic	36527662	Angioimmunoblastic T-cell lymphoma of overlapping lesion of stomach	Condition
solid tumor and hematologic	36527664	Mantle cell lymphoma of peripheral nerves and autonomic nervous system of trunk, NOS	Condition
solid tumor and hematologic	36527689	Pilomatrical carcinoma of prepuce	Condition
solid tumor and hematologic	36527696	Epithelioid cell melanoma of lower third of esophagus	Condition
solid tumor and hematologic	36527712	Squamous cell carcinoma, keratinizing, NOS, of clitorus	Condition
solid tumor and hematologic	36527716	Adenocarcinoma with apocrine metaplasia of overlapping lesion of esophagus	Condition
solid tumor and hematologic	36527730	Malignant tumor, clear cell type of connective, Subcutaneous and other soft tissues of abdomen	Condition
solid tumor and hematologic	36527732	Retinoblastoma, undifferentiated of ciliary body	Condition
solid tumor and hematologic	36527773	Squamous cell carcinoma, adenoid of accessory sinus, NOS	Condition
solid tumor and hematologic	36527798	Hodgkin lymphoma, lymphocyte depletion, diffuse fibrosis of gastrointestinal tract, NOS	Condition
solid tumor and hematologic	36527814	B lymphoblastic leukemia/lymphoma with hyperdiploidy of gallbladder	Condition
solid tumor and hematologic	36527839	Carcinoma, anaplastic, NOS, of overlapping lesion of corpus uteri	Condition
solid tumor and hematologic	36527857	Malignant lymphoma, mixed small and large cell, diffuse of pelvic lymph nodes	Condition
solid tumor and hematologic	36527871	Squamous cell carcinoma, small cell, nonkeratinizing of conjunctiva	Condition
solid tumor and hematologic	36527873	Neuroepithelioma, NOS, of posterior mediastinum	Condition
solid tumor and hematologic	36527880	Sezary syndrome of tonsil, NOS	Condition
solid tumor and hematologic	36527914	Teratoma, malignant, NOS, of lower lobe, lung	Condition
solid tumor and hematologic	36527930	Desmoplastic small round cell tumor of overlapping lesion of cervix uteri	Condition
solid tumor and hematologic	36527948	Glassy cell carcinoma of body of penis	Condition
solid tumor and hematologic	36527973	Adenocarcinoma with squamous metaplasia of gastric antrum	Condition
solid tumor and hematologic	36527980	Giant cell fibroblastoma of skin of upper limb and shoulder	Condition
solid tumor and hematologic	36527982	Myeloid or lymphoid neoplasm with FGFR1 abnormalities of long bones of lower limb and associated joints	Condition
solid tumor and hematologic	36528030	Cystadenocarcinoma, NOS, of fallopian tube	Condition
solid tumor and hematologic	36528039	T-cell/histiocyte rich large B-cell lymphoma of appendix	Condition
solid tumor and hematologic	36528041	Hemangioendothelioma, malignant of rib, sternum, clavicle and associated joints	Condition
solid tumor and hematologic	36528057	Plasmacytoma, extramedullary of lower-inner quadrant of breast	Condition
solid tumor and hematologic	36528075	Ganglioglioma, anaplastic of urethra	Condition
solid tumor and hematologic	36528082	T-cell large granular lymphocytic leukemia of overlapping lesion of brain and central nervous system	Condition
solid tumor and hematologic	36528091	Chordoma, NOS, of frontal lobe	Condition
solid tumor and hematologic	36528105	B lymphoblastic leukemia/lymphoma with t(5;14)(q31;q32); IL3-IGH of other specified parts of pancreas	Condition
solid tumor and hematologic	36528107	Malignant lymphoma, mixed small and large cell, diffuse of peripheral nerves and autonomic nervous system of upper limb and shoulder	Condition
solid tumor and hematologic	36528116	Adenoid cystic carcinoma of retromolar area	Condition
solid tumor and hematologic	36528139	Hodgkin lymphoma, lymphocyte depletion, NOS, of overlapping lesion of lip, oral cavity and pharynx	Condition
solid tumor and hematologic	36528141	Adenocarcinoma in tubulovillous adenoma of overlapping lesion of nasopharynx	Condition
solid tumor and hematologic	36528150	NK/T-cell lymphoma, nasal and nasal type of overlapping lesion of stomach	Condition
solid tumor and hematologic	36528166	Squamous cell carcinoma, keratinizing, NOS, of trigone of bladder	Condition
solid tumor and hematologic	36528223	Squamous cell carcinoma, keratinizing, NOS, of superior wall of nasopharynx	Condition
solid tumor and hematologic	36528248	Papillary meningioma of spinal meninges	Condition
solid tumor and hematologic	36528250	Interdigitating dendritic cell sarcoma of fundus uteri	Condition
solid tumor and hematologic	36528259	Balloon cell melanoma of vallecula	Condition
solid tumor and hematologic	36528264	Hodgkin lymphoma, nodular lymphocyte predominant of lower gum	Condition
solid tumor and hematologic	36528275	Mucosal lentiginous melanoma of vestibule of mouth	Condition
solid tumor and hematologic	36528284	Myeloid or lymphoid neoplasm with PDGFRA rearrangement of upper-inner quadrant of breast	Condition
solid tumor and hematologic	36528291	Embryonal sarcoma of overlapping lesion of corpus uteri	Condition
solid tumor and hematologic	36528298	Malignant tumor, giant cell type of hepatic flexure of colon	Condition
solid tumor and hematologic	36528366	Adenocarcinoma with apocrine metaplasia of sigmoid colon	Condition
solid tumor and hematologic	36528391	Cloacogenic carcinoma of corpus uteri	Condition
solid tumor and hematologic	36528398	Squamous cell carcinoma, clear cell type of tonsil, NOS	Condition
solid tumor and hematologic	36528407	Malignant lymphoma, non-Hodgkin, NOS, of sphenoid sinus	Condition
solid tumor and hematologic	36528443	Hodgkin lymphoma, nodular sclerosis, grade 1 of spleen	Condition
solid tumor and hematologic	36528482	Squamous cell carcinoma with horn formation of cheeck mucosa	Condition
solid tumor and hematologic	36528568	Carcinoma, NOS, of external lip, NOS	Condition
solid tumor and hematologic	36528582	Plasmacytoma, NOS, of ascending colon	Condition
solid tumor and hematologic	36528584	Infiltrating ductular carcinoma of central portion of breast	Condition
solid tumor and hematologic	36528593	Plasmablastic lymphoma of urachus	Condition
solid tumor and hematologic	36528598	Mixed germ cell tumor of cerebral meninges	Condition
solid tumor and hematologic	36528616	Large cell carcinoma with rhabdoid phenotype of overlapping lesion of rectum, anus and anal canal	Condition
solid tumor and hematologic	36543942	Hodgkin lymphoma, nodular lymphocyte predominant of bladder neck	Condition
solid tumor and hematologic	36543951	B-cell chronic lymphocytic leukemia/small lymphocytic lymphoma of middle third of esophagus	Condition
solid tumor and hematologic	36543960	Adenocarcinoma with apocrine metaplasia of middle lobe, lung	Condition
solid tumor and hematologic	36543990	Plasmacytoma, extramedullary of laryngeal cartilage	Condition
solid tumor and hematologic	36543992	Mantle cell lymphoma of uterus, NOS	Condition
solid tumor and hematologic	36543994	T-cell large granular lymphocytic leukemia of connective, Subcutaneous and other soft tissues, NOS	Condition
solid tumor and hematologic	36544015	Adenocarcinoma in situ in villous adenoma of myometrium	Condition
solid tumor and hematologic	36544019	Precursor cell lymphoblastic lymphoma, NOS, of accessory sinus, NOS	Condition
solid tumor and hematologic	36544026	Hodgkin lymphoma, lymphocyte depletion, diffuse fibrosis of spleen	Condition
solid tumor and hematologic	36544042	Scirrhous adenocarcinoma of liver	Condition
solid tumor and hematologic	36544058	Myeloid or lymphoid neoplasm with FGFR1 abnormalities of peripheral nerves and autonomic nervous system of trunk, NOS	Condition
solid tumor and hematologic	36544067	Verrucous carcinoma, NOS, of thoracic esophagus	Condition
solid tumor and hematologic	36544069	Squamous cell carcinoma, small cell, nonkeratinizing of fallopian tube	Condition
solid tumor and hematologic	36544074	Myeloid or lymphoid neoplasm with PDGFRA rearrangement of lymph nodes of head, face and neck	Condition
solid tumor and hematologic	36544092	Chordoma, NOS, of parathyroid gland	Condition
solid tumor and hematologic	36544126	Basal cell carcinoma, NOS, of glans penis	Condition
solid tumor and hematologic	36544135	Follicular dendritic cell sarcoma of laryngeal cartilage	Condition
solid tumor and hematologic	36544149	Langerhans cell histiocytosis, disseminated of eyelid	Condition
solid tumor and hematologic	36544151	Glassy cell carcinoma of lingual tonsil	Condition
solid tumor and hematologic	36544169	Verrucous carcinoma, NOS, of overlapping lesions of oropharynx	Condition
solid tumor and hematologic	36544183	Precursor cell lymphoblastic lymphoma, NOS, of undescended testis	Condition
solid tumor and hematologic	36544201	Langerhans cell histiocytosis, disseminated of tail of pancreas	Condition
solid tumor and hematologic	36544219	Lymphoplasmacytic lymphoma of meninges, NOS	Condition
solid tumor and hematologic	36544226	Papillary adenocarcinoma, NOS, of female genital tract, NOS	Condition
solid tumor and hematologic	36544242	Malignant tumor, clear cell type of lateral floor of mouth	Condition
solid tumor and hematologic	36544294	Myxoid liposarcoma of overlapping lesion of major salivary glands	Condition
solid tumor and hematologic	36544333	Malignant tumor, spindle cell type of cranial nerve, NOS	Condition
solid tumor and hematologic	36544351	Marginal zone B-cell lymphoma, NOS, of pharynx, NOS	Condition
solid tumor and hematologic	36544358	Interdigitating dendritic cell sarcoma of sublingual gland	Condition
solid tumor and hematologic	36544360	Basal cell adenocarcinoma of middle third of esophagus	Condition
solid tumor and hematologic	36544376	Diffuse large B-cell lymphoma, NOS, of overlapping lesion of retroperitoneum and peritoneum	Condition
solid tumor and hematologic	36544378	Angioimmunoblastic T-cell lymphoma of thoracic esophagus	Condition
solid tumor and hematologic	36544383	ALK positive large B-cell lymphoma of overlapping lesion of rectum, anus and anal canal	Condition
solid tumor and hematologic	36544385	Rhabdomyosarcoma, NOS, of ureteric orifice	Condition
solid tumor and hematologic	36544392	Adenocarcinoma in villous adenoma of fundus uteri	Condition
solid tumor and hematologic	36544453	Malignant mastocytosis of rectum, NOS	Condition
solid tumor and hematologic	36544460	Teratoma, malignant, NOS, of overlapping lesion of endocrine glands and related structures	Condition
solid tumor and hematologic	36544469	Malignant tumor, spindle cell type of fundus uteri	Condition
solid tumor and hematologic	36544476	Squamous cell carcinoma in situ, NOS, of overlapping lesion of hypopharynx	Condition
solid tumor and hematologic	36544478	Pleomorphic liposarcoma of short bones of lower limb and associated joints	Condition
solid tumor and hematologic	36544492	Carcinosarcoma, NOS, of renal pelvis	Condition
solid tumor and hematologic	36544510	Smooth muscle tumor of uncertain malignant potential of endometrium	Condition
solid tumor and hematologic	36544517	Ectomesenchymoma of lateral wall of bladder	Condition
solid tumor and hematologic	36544519	Squamous cell carcinoma in situ with questionable stromal invasion of axillary tail of breast	Condition
solid tumor and hematologic	36544526	Neuroblastoma, NOS, of peritoneum, NOS	Condition
solid tumor and hematologic	36544535	Myosarcoma of overlapping lesion of penis	Condition
solid tumor and hematologic	36544551	Malignant tumor, clear cell type of overlapping lesion of female genital organs	Condition
solid tumor and hematologic	36544553	B-cell chronic lymphocytic leukemia/small lymphocytic lymphoma of overlapping lesion of larynx	Condition
solid tumor and hematologic	36544601	B lymphoblastic leukemia/lymphoma with hypodiploidy (Hypodiploid ALL) of overlapping lesion of bladder	Condition
solid tumor and hematologic	36544612	Myxofibrosarcoma of choroid	Condition
solid tumor and hematologic	36544617	Interdigitating dendritic cell sarcoma of urachus	Condition
solid tumor and hematologic	36544635	Hodgkin lymphoma, nodular sclerosis, cellular phase of anterior floor of mouth	Condition
solid tumor and hematologic	36544653	Squamous intraepithelial neoplasia, high grade of thoracic esophagus	Condition
solid tumor and hematologic	36544660	Malignant peripheral nerve sheath tumor, NOS, of meninges, NOS	Condition
solid tumor and hematologic	36544662	Hodgkin lymphoma, nodular lymphocyte predominant of supraglottis	Condition
solid tumor and hematologic	36544669	Adenocarcinoma with neuroendocrine differentiation of vagina, NOS	Condition
solid tumor and hematologic	36544687	Scirrhous adenocarcinoma of anterior floor of mouth	Condition
solid tumor and hematologic	36544694	Eccrine adenocarcinoma of glans penis	Condition
solid tumor and hematologic	36544717	B lymphoblastic leukemia/lymphoma with t(1;19)(q23;p13.3); E2A-PBX1 (TCF3-PBX1) of parametrium	Condition
solid tumor and hematologic	36544719	Neuroendocrine tumor, grade 2 of pyriform sinus	Condition
solid tumor and hematologic	36544721	Epithelioid sarcoma, NOS, of peripheral nerves and autonomic nervous system of upper limb and shoulder	Condition
solid tumor and hematologic	36544751	Myxoid chondrosarcoma of bone, NOS	Condition
solid tumor and hematologic	36544767	Hodgkin lymphoma, nodular sclerosis, cellular phase of transverse colon	Condition
solid tumor and hematologic	36544769	Langerhans cell sarcoma of hypopharynx, NOS	Condition
solid tumor and hematologic	36544776	Intravascular large B-cell lymphoma of gastric antrum	Condition
solid tumor and hematologic	36544794	Squamous cell carcinoma in situ with questionable stromal invasion of rectum, NOS	Condition
solid tumor and hematologic	36544801	Rhabdomyosarcoma, NOS, of connective, Subcutaneous and other soft tissues of pelvis	Condition
solid tumor and hematologic	36544821	Craniopharyngioma, adamantinomatous of overlapping lesion of brain	Condition
solid tumor and hematologic	36544826	Malignant tumor, giant cell type of overlapping lesion of esophagus	Condition
solid tumor and hematologic	36544828	Systemic EBV positive T-cell lymphoproliferative disease of childhood of breast, NOS	Condition
solid tumor and hematologic	36544844	Periosteal chondrosarcoma of larynx, NOS	Condition
solid tumor and hematologic	36544846	Mesodermal mixed tumor of connective, Subcutaneous and other soft tissues of trunk, NOS	Condition
solid tumor and hematologic	36544871	Germ cell tumor, nonseminomatous of peritoneum, NOS	Condition
solid tumor and hematologic	36544876	B lymphoblastic leukemia/lymphoma with hyperdiploidy of anus, NOS	Condition
solid tumor and hematologic	36544885	Intravascular large B-cell lymphoma of overlapping lesion of larynx	Condition
solid tumor and hematologic	36544887	Teratoma, malignant, NOS, of peripheral nerves and autonomic nervous system of trunk, NOS	Condition
solid tumor and hematologic	36544896	Adenocarcinoma in tubulovillous adenoma of overlapping lesion of stomach	Condition
solid tumor and hematologic	36544901	B lymphoblastic leukemia/lymphoma with t(5;14)(q31;q32); IL3-IGH of urethra	Condition
solid tumor and hematologic	36544910	B lymphoblastic leukemia/lymphoma with t(9;22)(q34;q11.2); BCR-ABL1 of pancreatic duct	Condition
solid tumor and hematologic	36544919	Angiomyosarcoma of overlapping lesion of pancreas	Condition
solid tumor and hematologic	36544935	Adenocarcinoma with spindle cell metaplasia of lower third of esophagus	Condition
solid tumor and hematologic	36527590	Anaplastic large cell lymphoma, T-cell and Null-cell type of anterior mediastinum	Condition
solid tumor and hematologic	36527599	Follicular lymphoma, grade 3 of splenic flexure of colon	Condition
solid tumor and hematologic	36527615	Large cell carcinoma, NOS, of tonsil, NOS	Condition
solid tumor and hematologic	36527620	Squamous cell carcinoma, microinvasive of pylorus	Condition
solid tumor and hematologic	36527622	Goblet cell carcinoid of middle lobe, lung	Condition
solid tumor and hematologic	36527629	Verrucous carcinoma, NOS, of pylorus	Condition
solid tumor and hematologic	36527647	Intravascular large B-cell lymphoma of pharynx, NOS	Condition
solid tumor and hematologic	36527656	Mast cell sarcoma of nipple	Condition
solid tumor and hematologic	36527665	Solitary fibrous tumor, malignant of axillary tail of breast	Condition
solid tumor and hematologic	36527706	Gliomatosis cerebri of parietal lobe	Condition
solid tumor and hematologic	36527740	Papillary carcinoma in situ, NOS, of overlapping lesion of breast	Condition
solid tumor and hematologic	36527747	Myoepithelial carcinoma of mucosa of lip, NOS	Condition
solid tumor and hematologic	36527749	Follicular lymphoma, grade 1 of upper lobe, lung	Condition
solid tumor and hematologic	36527756	Squamous cell carcinoma, adenoid of posterior wall of oropharynx	Condition
solid tumor and hematologic	36527781	Malignant tumor, clear cell type of lung, NOS	Condition
solid tumor and hematologic	36527806	Metaplastic carcinoma, NOS, of clitorus	Condition
solid tumor and hematologic	36527815	B-cell chronic lymphocytic leukemia/small lymphocytic lymphoma of bones of skull and face and associated joints	Condition
solid tumor and hematologic	36527822	Mediastinal large B-cell lymphoma of lymph nodes of inguinal region or leg	Condition
solid tumor and hematologic	36527838	Hodgkin granuloma of intrahepatic bile duct	Condition
solid tumor and hematologic	36527840	Malignant teratoma, undifferentiated of peripheral nerves and autonomic nervous system of trunk, NOS	Condition
solid tumor and hematologic	36527847	Malignant tumor, spindle cell type of overlapping lesion of tonsil	Condition
solid tumor and hematologic	36527849	Langerhans cell sarcoma of spleen	Condition
solid tumor and hematologic	36527872	Basaloid squamous cell carcinoma of scrotum, NOS	Condition
solid tumor and hematologic	36527874	Solitary fibrous tumor, malignant of uvula	Condition
solid tumor and hematologic	36527881	Hodgkin lymphoma, mixed cellularity, NOS, of appendix	Condition
solid tumor and hematologic	36527890	Transitional cell carcinoma, NOS, of overlapping lesion of male genital organs	Condition
solid tumor and hematologic	36527906	Myxoid liposarcoma of prepuce	Condition
solid tumor and hematologic	36527908	B lymphoblastic leukemia/lymphoma with t(5;14)(q31;q32); IL3-IGH of peripheral nerves and autonomic nervous system of lower limb and hip	Condition
solid tumor and hematologic	36527924	Splenic marginal zone B-cell lymphoma of lymph nodes of multiple regions	Condition
solid tumor and hematologic	36527933	Neuroendocrine carcinoma, NOS, of overlapping lesion of small intestine	Condition
solid tumor and hematologic	36527958	NK/T-cell lymphoma, nasal and nasal type of intestinal tract, NOS	Condition
solid tumor and hematologic	36527963	Adenocarcinoma, NOS, of mucosa of lower lip	Condition
solid tumor and hematologic	36527965	Fascial fibrosarcoma of overlapping lesion of heart, mediastinum and pleura	Condition
solid tumor and hematologic	36527983	B lymphoblastic leukemia/lymphoma with t(9;22)(q34;q11.2); BCR-ABL1 of urethra	Condition
solid tumor and hematologic	36527990	Pleomorphic liposarcoma of vagina, NOS	Condition
solid tumor and hematologic	36528008	Plasmacytoma, NOS, of tonsil, NOS	Condition
solid tumor and hematologic	36528015	Papillary squamous cell carcinoma, non-invasive of uvula	Condition
solid tumor and hematologic	36528022	Myeloid sarcoma of soft palate, NOS	Condition
solid tumor and hematologic	36528056	Glassy cell carcinoma of postcricoid region	Condition
solid tumor and hematologic	36528063	Malignant lymphoma, NOS, of lacrimal gland	Condition
solid tumor and hematologic	36528074	Spindle cell sarcoma of anal canal	Condition
solid tumor and hematologic	36528088	Follicular dendritic cell sarcoma of urethra	Condition
solid tumor and hematologic	36528090	B lymphoblastic leukemia/lymphoma with t(5;14)(q31;q32); IL3-IGH of pancreatic duct	Condition
solid tumor and hematologic	36528122	Germ cell tumor, nonseminomatous of medulla of adrenal gland	Condition
solid tumor and hematologic	36528140	Placental site trophoblastic tumor of spermatic cord	Condition
solid tumor and hematologic	36528242	Small cell carcinoma, NOS, of lower-inner quadrant of breast	Condition
solid tumor and hematologic	36528247	Mixed tumor, malignant, NOS, of mucosa of lower lip	Condition
solid tumor and hematologic	36528256	Perineurioma, malignant of connective, Subcutaneous and other soft tissues of thorax	Condition
solid tumor and hematologic	36528265	Papillary squamous cell carcinoma, non-invasive of mucosa of upper lip	Condition
solid tumor and hematologic	36528267	B lymphoblastic leukemia/lymphoma with t(9;22)(q34;q11.2); BCR-ABL1 of anus, NOS	Condition
solid tumor and hematologic	36528274	Fibroblastic reticular cell tumor of overlapping lesions of oropharynx	Condition
solid tumor and hematologic	36528290	Mixed type rhabdomyosarcoma of palate, NOS	Condition
solid tumor and hematologic	36528299	Myxosarcoma of mandible	Condition
solid tumor and hematologic	36528301	Squamous cell carcinoma, microinvasive of thoracic esophagus	Condition
solid tumor and hematologic	36528306	Liposarcoma, well differentiated, NOS, of cerebrum	Condition
solid tumor and hematologic	36528317	Squamous cell carcinoma in situ, NOS, of eye, NOS	Condition
solid tumor and hematologic	36528322	Adenocarcinoma in villous adenoma of overlapping lesions of oropharynx	Condition
solid tumor and hematologic	36528326	NK/T-cell lymphoma, nasal and nasal type of floor of mouth, NOS	Condition
solid tumor and hematologic	36528349	Angioimmunoblastic T-cell lymphoma of greater curvature of stomach, NOS	Condition
solid tumor and hematologic	36528401	Sezary syndrome of ovary	Condition
solid tumor and hematologic	36528408	B lymphoblastic leukemia/lymphoma with t(1;19)(q23;p13.3); E2A-PBX1 (TCF3-PBX1) of anus, NOS	Condition
solid tumor and hematologic	36528424	Myxoid liposarcoma of lower-outer quadrant of breast	Condition
solid tumor and hematologic	36528426	Myxofibrosarcoma of labium minus	Condition
solid tumor and hematologic	36528451	Liposarcoma, NOS, of short bones of lower limb and associated joints	Condition
solid tumor and hematologic	36528458	Systemic EBV positive T-cell lymphoproliferative disease of childhood of billiary tract, NOS	Condition
solid tumor and hematologic	36528474	Malignant lymphoma, mixed small and large cell, diffuse of overlapping lesion of hypopharynx	Condition
solid tumor and hematologic	36528476	Alveolar adenocarcinoma of gastrointestinal tract, NOS	Condition
solid tumor and hematologic	36528483	B-cell chronic lymphocytic leukemia/small lymphocytic lymphoma of upper Gum	Condition
solid tumor and hematologic	36528490	Mixed adenoneuroendocrine carcinoma of pancreas, NOS	Condition
solid tumor and hematologic	36528492	Histiocytic sarcoma of overlapping lesion of bones, joints and articular cartilage of limbs	Condition
solid tumor and hematologic	36528501	Follicular lymphoma, grade 2 of border of tongue	Condition
solid tumor and hematologic	36528515	Adenocarcinoma in situ, NOS, of overlapping lesion of tongue	Condition
solid tumor and hematologic	36528526	Cribriform carcinoma, NOS, of mucosa of lower lip	Condition
solid tumor and hematologic	36528558	Odontogenic carcinosarcoma of overlapping lesion of bones, joints and articular cartilage of limbs	Condition
solid tumor and hematologic	36528560	Hodgkin lymphoma, nodular sclerosis, grade 1 of lymph nodes of multiple regions	Condition
solid tumor and hematologic	36528565	Synovial sarcoma, biphasic of overlapping lesion of bones, joints and articular cartilage of limbs	Condition
solid tumor and hematologic	36528581	Sarcoma, NOS, of fallopian tube	Condition
solid tumor and hematologic	36528599	Spindle cell rhabdomyosarcoma of anterior wall of bladder	Condition
solid tumor and hematologic	36528610	Carcinosarcoma, embryonal of isthmus uteri	Condition
solid tumor and hematologic	36528615	Composite Hodgkin and non-Hodgkin lymphoma of central portion of breast	Condition
solid tumor and hematologic	36528617	Squamous cell carcinoma, NOS, of orbit, NOS	Condition
solid tumor and hematologic	36528624	Carcinoma, undifferentiated, NOS, of overlapping lesion of lip, oral cavity and pharynx	Condition
solid tumor and hematologic	36528640	Carcinosarcoma, NOS, of body of penis	Condition
solid tumor and hematologic	36528649	Angioimmunoblastic T-cell lymphoma of undescended testis	Condition
solid tumor and hematologic	36528665	Hodgkin lymphoma, nodular sclerosis, grade 2 of vertebral column	Condition
solid tumor and hematologic	36544944	Leiomyosarcoma, NOS, of connective, Subcutaneous and other soft tissues of upper limb and shoulder	Condition
solid tumor and hematologic	36544976	B lymphoblastic leukemia/lymphoma with t(1;19)(q23;p13.3); E2A-PBX1 (TCF3-PBX1) of overlapping lesion of floor of mouth	Condition
solid tumor and hematologic	36544985	Malignant Spitz tumor of labium majus	Condition
solid tumor and hematologic	36545001	Malignant tumor, spindle cell type of retromolar area	Condition
solid tumor and hematologic	36545003	Angiomyosarcoma of lower third of esophagus	Condition
solid tumor and hematologic	36545005	Squamous cell carcinoma with horn formation of pancreatic duct	Condition
solid tumor and hematologic	36545012	Malignant lymphoma, mixed small and large cell, diffuse of breast, NOS	Condition
solid tumor and hematologic	36545028	Infantile fibrosarcoma of labium minus	Condition
solid tumor and hematologic	36545053	Sex cord-gonadal stromal tumor, mixed forms of overlapping lesion of male genital organs	Condition
solid tumor and hematologic	36545062	Pseudosarcomatous carcinoma of external upper lip	Condition
solid tumor and hematologic	36545069	Follicular lymphoma, grade 3 of overlapping lesion of vulva	Condition
solid tumor and hematologic	36545080	Hemangioendothelioma, malignant of connective, Subcutaneous and other soft tissues of head, face, and neck	Condition
solid tumor and hematologic	36545094	Squamous cell carcinoma with horn formation of upper-outer quadrant of breast	Condition
solid tumor and hematologic	36545130	Polygonal cell carcinoma of commissure of lip	Condition
solid tumor and hematologic	36545144	Liposarcoma, well differentiated, NOS, of overlapping lesion of major salivary glands	Condition
solid tumor and hematologic	36545155	Urothelial carcinoma in situ of epididymis	Condition
solid tumor and hematologic	36545162	Carcinosarcoma, embryonal of mouth, NOS	Condition
solid tumor and hematologic	36545171	Malignant melanoma, NOS, of paraurethral gland	Condition
solid tumor and hematologic	36545187	Epithelioma, malignant of urachus	Condition
solid tumor and hematologic	36545203	B lymphoblastic leukemia/lymphoma, NOS, of body of pancreas	Condition
solid tumor and hematologic	36545214	Angioimmunoblastic T-cell lymphoma of connective, Subcutaneous and other soft tissues of lower limb and hip	Condition
solid tumor and hematologic	36545230	Systemic EBV positive T-cell lymphoproliferative disease of childhood of lacrimal gland	Condition
solid tumor and hematologic	36545235	Langerhans cell histiocytosis, disseminated of ureter	Condition
solid tumor and hematologic	36545246	Germ cell tumor, nonseminomatous of gastrointestinal tract, NOS	Condition
solid tumor and hematologic	36545260	Hodgkin lymphoma, nodular lymphocyte predominant of overlapping lesion of pancreas	Condition
solid tumor and hematologic	36545264	Urothelial carcinoma, sarcomatoid of prepuce	Condition
solid tumor and hematologic	36545269	T-cell large granular lymphocytic leukemia of urinary system, NOS	Condition
solid tumor and hematologic	36545294	Malignant tumor, clear cell type of thyroid gland	Condition
solid tumor and hematologic	36545303	Malignant lymphoma, non-Hodgkin, NOS, of cloacogenic zone	Condition
solid tumor and hematologic	36545314	Urothelial carcinoma in situ of cornea, NOS	Condition
solid tumor and hematologic	36545321	Adult T-cell leukemia/lymphoma (HTLV-1 positive) of lymph node, NOS	Condition
solid tumor and hematologic	36545371	Proliferative dermal lesion in congenital nevus of skin of scalp and neck	Condition
solid tumor and hematologic	36545387	Chondroid chordoma of connective, Subcutaneous and other soft tissues of pelvis	Condition
solid tumor and hematologic	36545389	B lymphoblastic leukemia/lymphoma with hyperdiploidy of prostate gland	Condition
solid tumor and hematologic	36545394	Malignant melanoma, NOS, of scrotum, NOS	Condition
solid tumor and hematologic	36545396	Sarcoma, NOS, of overlapping lesion of tonsil	Condition
solid tumor and hematologic	36545405	Diffuse large B-cell lymphoma, NOS, of lateral wall of oropharynx	Condition
solid tumor and hematologic	36545444	Systemic EBV positive T-cell lymphoproliferative disease of childhood of bone, NOS	Condition
solid tumor and hematologic	36545480	Fibrosarcoma, NOS, of long bones of upper limb, scapula and associated joints	Condition
solid tumor and hematologic	36545494	Serous carcinoma, NOS, of round ligament	Condition
solid tumor and hematologic	36545539	Neuroendocrine tumor, NOS, of overlapping lesion of larynx	Condition
solid tumor and hematologic	36545555	Clear cell adenocarcinoma, NOS, of overlapping lesion of accessory sinuses	Condition
solid tumor and hematologic	36545562	Epithelial-myoepithelial carcinoma of rectosigmoid junction	Condition
solid tumor and hematologic	36545564	Clear cell adenocarcinoma, NOS, of thymus	Condition
solid tumor and hematologic	36545571	Squamous cell carcinoma, keratinizing, NOS, of hepatic flexure of colon	Condition
solid tumor and hematologic	36545578	Rhabdomyosarcoma, NOS, of hypopharynx, NOS	Condition
solid tumor and hematologic	36545587	Amelanotic melanoma of superior wall of nasopharynx	Condition
solid tumor and hematologic	36545598	Pleomorphic liposarcoma of posterior mediastinum	Condition
solid tumor and hematologic	36545603	Periosteal chondrosarcoma of trachea	Condition
solid tumor and hematologic	36545605	Mantle cell lymphoma of lower gum	Condition
solid tumor and hematologic	36545612	Mature T-cell lymphoma, NOS, of middle lobe, lung	Condition
solid tumor and hematologic	36545614	Spindle cell rhabdomyosarcoma of myometrium	Condition
solid tumor and hematologic	36545646	Prolymphocytic leukemia, B-cell type of lymph nodes of head, face and neck	Condition
solid tumor and hematologic	36545648	Myxoid leiomyosarcoma of overlapping lesion of corpus uteri	Condition
solid tumor and hematologic	36545671	Malignant teratoma, intermediate of peripheral nerves and autonomic nervous system of thorax	Condition
solid tumor and hematologic	36545673	Malignant tumor, giant cell type of parotid gland	Condition
solid tumor and hematologic	36545687	Ganglioglioma, anaplastic of connective, Subcutaneous and other soft tissues of thorax	Condition
solid tumor and hematologic	36545696	B lymphoblastic leukemia/lymphoma with t(1;19)(q23;p13.3); E2A-PBX1 (TCF3-PBX1) of acoustic nerve	Condition
solid tumor and hematologic	36545698	Hodgkin lymphoma, lymphocyte depletion, diffuse fibrosis of ampulla of Vater	Condition
solid tumor and hematologic	36545728	Lymphangioleiomyomatosis of lower lobe, lung	Condition
solid tumor and hematologic	36545730	Mucosal lentiginous melanoma of urinary system, NOS	Condition
solid tumor and hematologic	36545732	Neurilemoma, malignant of overlapping lesion of connective, subcutaneous and other soft tissues	Condition
solid tumor and hematologic	36545737	Hodgkin lymphoma, lymphocyte depletion, reticular of overlapping lesion of bones, joints and articular cartilage of limbs	Condition
solid tumor and hematologic	36545746	Systemic EBV positive T-cell lymphoproliferative disease of childhood of duodenum	Condition
solid tumor and hematologic	36545764	Carcinoma, undifferentiated, NOS, of overlapping lesion of female genital organs	Condition
solid tumor and hematologic	36545782	Carcinosarcoma, NOS, of bladder neck	Condition
solid tumor and hematologic	36545796	Marginal zone B-cell lymphoma, NOS, of anterior 2/3 of tongue, NOS	Condition
solid tumor and hematologic	36545798	Schneiderian carcinoma of overlapping lesion of accessory sinuses	Condition
solid tumor and hematologic	36545807	Squamous cell carcinoma, NOS, of gastric antrum	Condition
solid tumor and hematologic	36545814	Adenocarcinoma with squamous metaplasia of fundus uteri	Condition
solid tumor and hematologic	36545821	Mast cell sarcoma of bones of skull and face and associated joints	Condition
solid tumor and hematologic	36545857	Mixed tumor, malignant, NOS, of overlapping lesion of tongue	Condition
solid tumor and hematologic	36545862	B lymphoblastic leukemia/lymphoma, NOS, of mediastinum, NOS	Condition
solid tumor and hematologic	36545864	Pleomorphic carcinoma of overlapping lesion of other and unspecified parts of mouth	Condition
solid tumor and hematologic	36545873	Myeloproliferative neoplasm, unclassifiable of fundus of stomach	Condition
solid tumor and hematologic	36545880	Anaplastic large cell lymphoma, T-cell and Null-cell type of female genital tract, NOS	Condition
solid tumor and hematologic	36545898	Malignant tumor, clear cell type of stomach, NOS	Condition
solid tumor and hematologic	36545907	Malignant tumor, small cell type of thorax, NOS	Condition
solid tumor and hematologic	36545914	Mast cell sarcoma of tail of pancreas	Condition
solid tumor and hematologic	36545921	Adenocarcinoma with mixed subtypes of overlapping lesion of pancreas	Condition
solid tumor and hematologic	36545930	Spindle cell carcinoma, NOS, of sublingual gland	Condition
solid tumor and hematologic	36545941	ALK positive large B-cell lymphoma of body of stomach	Condition
solid tumor and hematologic	36524837	Malignant melanoma, NOS, of lateral floor of mouth	Condition
solid tumor and hematologic	36524853	Chondroid chordoma of pelvic bones, sacrum, coccyx and associated joints	Condition
solid tumor and hematologic	36524854	B lymphoblastic leukemia/lymphoma, NOS, of short bones of lower limb and associated joints	Condition
solid tumor and hematologic	36524867	Langerhans cell sarcoma of cerebrum	Condition
solid tumor and hematologic	36524868	Hodgkin sarcoma of cheeck mucosa	Condition
solid tumor and hematologic	36524884	Encapsulated papillary carcinoma of cloacogenic zone	Condition
solid tumor and hematologic	36524919	Verrucous carcinoma, NOS, of overlapping lesion of hypopharynx	Condition
solid tumor and hematologic	36524934	Epithelial-myoepithelial carcinoma of kidney, NOS	Condition
solid tumor and hematologic	36524937	Squamous cell carcinoma, small cell, nonkeratinizing of breast, NOS	Condition
solid tumor and hematologic	36524952	Hodgkin lymphoma, nodular sclerosis, grade 1 of tongue, NOS	Condition
solid tumor and hematologic	36524969	Giant cell and spindle cell carcinoma of sigmoid colon	Condition
solid tumor and hematologic	36525001	Papillary microcarcinoma of rectosigmoid junction	Condition
solid tumor and hematologic	36525003	Myxoid liposarcoma of sigmoid colon	Condition
solid tumor and hematologic	36525018	Systemic EBV positive T-cell lymphoproliferative disease of childhood of cloacogenic zone	Condition
solid tumor and hematologic	36525019	Signet ring cell carcinoma of billiary tract, NOS	Condition
solid tumor and hematologic	36525034	Liposarcoma, well differentiated, NOS, of short bones of lower limb and associated joints	Condition
solid tumor and hematologic	36525037	Malignant teratoma, intermediate of testis, NOS	Condition
solid tumor and hematologic	36525051	B lymphoblastic leukemia/lymphoma with t(1;19)(q23;p13.3); E2A-PBX1 (TCF3-PBX1) of overlapping lesion of larynx	Condition
solid tumor and hematologic	36525068	Malignant tumor, clear cell type of cortex of adrenal gland	Condition
solid tumor and hematologic	36525069	Large cell carcinoma with rhabdoid phenotype of cervix uteri	Condition
solid tumor and hematologic	36525070	Mucoepidermoid carcinoma of superior wall of nasopharynx	Condition
solid tumor and hematologic	36525101	Epithelioma, malignant of overlapping lesion of lung	Condition
solid tumor and hematologic	36525102	Eccrine adenocarcinoma of vulva, NOS	Condition
solid tumor and hematologic	36525103	Melanoma in situ of scrotum, NOS	Condition
solid tumor and hematologic	36525118	Hodgkin lymphoma, nodular sclerosis, NOS, of anterior wall of nasopharynx	Condition
solid tumor and hematologic	36525121	Papillary squamous cell carcinoma, non-invasive of gum, NOS	Condition
solid tumor and hematologic	36525135	Plasmablastic lymphoma of overlapping lesion of larynx	Condition
solid tumor and hematologic	36525138	Interdigitating dendritic cell sarcoma of paraurethral gland	Condition
solid tumor and hematologic	36525169	Hodgkin lymphoma, nodular sclerosis, grade 2 of trigone of bladder	Condition
solid tumor and hematologic	36525186	Hodgkin lymphoma, lymphocyte depletion, reticular of base of tongue, NOS	Condition
solid tumor and hematologic	36525187	Superficial spreading adenocarcinoma of overlapping lesion of larynx	Condition
solid tumor and hematologic	36525188	Lymphoplasmacytic lymphoma of overlapping lesion of stomach	Condition
solid tumor and hematologic	36525203	Teratoma with malignant transformation of maxillary sinus	Condition
solid tumor and hematologic	36525220	Hodgkin lymphoma, mixed cellularity, NOS, of orbit, NOS	Condition
solid tumor and hematologic	36525238	Langerhans cell sarcoma of extrahepatic bile duct	Condition
solid tumor and hematologic	36525252	B lymphoblastic leukemia/lymphoma with t(5;14)(q31;q32); IL3-IGH of retromolar area	Condition
solid tumor and hematologic	36525285	Adenocarcinoma in situ, NOS, of epididymis	Condition
solid tumor and hematologic	36525287	B lymphoblastic leukemia/lymphoma with t(5;14)(q31;q32); IL3-IGH of testis, NOS	Condition
solid tumor and hematologic	36525304	Squamous cell carcinoma, large cell, nonkeratinizing, NOS, of descending colon	Condition
solid tumor and hematologic	36525319	Malignant peripheral nerve sheath tumor with rhabdomyoblastic differentiation of eyelid	Condition
solid tumor and hematologic	36525321	Scirrhous adenocarcinoma of paraurethral gland	Condition
solid tumor and hematologic	36525353	Rhabdomyosarcoma, NOS, of submandibular gland	Condition
solid tumor and hematologic	36525372	Epithelioma, malignant of upper-inner quadrant of breast	Condition
solid tumor and hematologic	36525385	Transitional cell carcinoma, NOS, of lower lobe, lung	Condition
solid tumor and hematologic	36525404	Malignant lymphoma, NOS, of tongue, NOS	Condition
solid tumor and hematologic	36525437	Lymphoplasmacytic lymphoma of lateral wall of bladder	Condition
solid tumor and hematologic	36525452	Mucin-producing adenocarcinoma of overlapping lesion of respiratory system and intrathoracic organs	Condition
solid tumor and hematologic	36525454	Adenocarcinoma in situ in tubulovillous adenoma of trachea	Condition
solid tumor and hematologic	36525455	Mucosal lentiginous melanoma of rectum, NOS	Condition
solid tumor and hematologic	36525470	Fibrosarcoma, NOS, of ill-defined sites within respiratory system	Condition
solid tumor and hematologic	36525471	Angiomyosarcoma of pancreas, NOS	Condition
solid tumor and hematologic	36525503	Myxosarcoma of long bones of lower limb and associated joints	Condition
solid tumor and hematologic	36525519	T-cell/histiocyte rich large B-cell lymphoma of cerebral meninges	Condition
solid tumor and hematologic	36525539	Lymphoepithelial carcinoma of labium majus	Condition
solid tumor and hematologic	36525554	Systemic EBV positive T-cell lymphoproliferative disease of childhood of overlapping lesion of accessory sinuses	Condition
solid tumor and hematologic	36525569	Eccrine adenocarcinoma of prepuce	Condition
solid tumor and hematologic	36525589	Intravascular large B-cell lymphoma of tonsillar pillar	Condition
solid tumor and hematologic	36525622	Mullerian mixed tumor of uterine adnexa	Condition
solid tumor and hematologic	36525672	Embryonal carcinoma, NOS, of other specified parts of male genital organs	Condition
solid tumor and hematologic	36525689	Fascial fibrosarcoma of ethmoid sinus	Condition
solid tumor and hematologic	36525736	Carcinoma ex pleomorphic adenoma of external ear	Condition
solid tumor and hematologic	36525753	Acute myeloid leukemia, 11q23 abnormalities of lymph nodes of inguinal region or leg	Condition
solid tumor and hematologic	36525789	B lymphoblastic leukemia/lymphoma with t(9;22)(q34;q11.2); BCR-ABL1 of ureter	Condition
solid tumor and hematologic	36525803	B lymphoblastic leukemia/lymphoma with t(v;11q23); MLL rearranged of jejunum	Condition
solid tumor and hematologic	36525805	Intraductal carcinoma, noninfiltrating, NOS, of overlapping lesion of rectum, anus and anal canal	Condition
solid tumor and hematologic	36525822	Malignant tumor, small cell type of lower-inner quadrant of breast	Condition
solid tumor and hematologic	36525853	Atypical choroid plexus papilloma of ventricle, NOS	Condition
solid tumor and hematologic	36525856	Giant cell sarcoma of jejunum	Condition
solid tumor and hematologic	36525870	Epithelioid cell melanoma of external lip, NOS	Condition
solid tumor and hematologic	36525871	Malignant tumor, clear cell type of mucosa of lower lip	Condition
solid tumor and hematologic	36525904	Hodgkin lymphoma, lymphocyte depletion, diffuse fibrosis of branchial cleft	Condition
solid tumor and hematologic	36525921	Lentigo maligna melanoma of clitorus	Condition
solid tumor and hematologic	36525923	Follicular dendritic cell sarcoma of lymph nodes of inguinal region or leg	Condition
solid tumor and hematologic	36525938	Carcinoma, undifferentiated, NOS, of overlapping lesion of urinary organs	Condition
solid tumor and hematologic	36525957	Malignant lymphoma, large B-cell, diffuse, immunoblastic, NOS, of pelvic bones, sacrum, coccyx and associated joints	Condition
solid tumor and hematologic	36525971	Epithelioma, malignant of dorsal surface of tongue, NOS	Condition
solid tumor and hematologic	36525973	Malignant melanoma, NOS, of supraglottis	Condition
solid tumor and hematologic	36525988	Giant cell and spindle cell carcinoma of ascending colon	Condition
solid tumor and hematologic	36526004	Neoplasm, malignant of overlapping lesion of urinary organs	Condition
solid tumor and hematologic	36526006	B lymphoblastic leukemia/lymphoma with t(v;11q23); MLL rearranged of uterine adnexa	Condition
solid tumor and hematologic	36526022	Pleomorphic rhabdomyosarcoma, adult type of overlapping lesion of lung	Condition
solid tumor and hematologic	36526038	Infantile fibrosarcoma of duodenum	Condition
solid tumor and hematologic	36526057	Oxyphilic adenocarcinoma of lower-inner quadrant of breast	Condition
solid tumor and hematologic	36526072	Dedifferentiated liposarcoma of overlapping lesion of retroperitoneum and peritoneum	Condition
solid tumor and hematologic	36528676	Histiocytic sarcoma of body of stomach	Condition
solid tumor and hematologic	36528692	Amelanotic melanoma of vestibule of mouth	Condition
solid tumor and hematologic	36528715	Large cell carcinoma, NOS, of glottis	Condition
solid tumor and hematologic	36528751	Ameloblastoma, metastasizing of short bones of upper limb and associated joints	Condition
solid tumor and hematologic	36528765	Mesenchymoma, malignant of dome of bladder	Condition
solid tumor and hematologic	36528767	Yolk sac tumor, NOS, of frontal lobe	Condition
solid tumor and hematologic	36528776	Papillary carcinoma, NOS, of billiary tract, NOS	Condition
solid tumor and hematologic	36528790	Glassy cell carcinoma of accessory sinus, NOS	Condition
solid tumor and hematologic	36528799	Acute myeloid leukemia with myelodysplasia-related changes of intrathoracic lymph nodes	Condition
solid tumor and hematologic	36528808	Subcutaneous panniculitis-like T-cell lymphoma of penis, NOS	Condition
solid tumor and hematologic	36528817	Sarcoma, NOS, of other specified parts of pancreas	Condition
solid tumor and hematologic	36528833	Desmoplastic small round cell tumor of descended testis	Condition
solid tumor and hematologic	36528844	Giant cell carcinoma of endometrium	Condition
solid tumor and hematologic	36528867	Fibroblastic liposarcoma of peripheral nerves and autonomic nervous system of head, face, and neck	Condition
solid tumor and hematologic	36528869	Dermatofibrosarcoma protuberans, fibrosarcomatous of peripheral nerves and autonomic nervous system of abdomen	Condition
solid tumor and hematologic	36528883	Cloacogenic carcinoma of posterior wall of oropharynx	Condition
solid tumor and hematologic	36528892	Intravascular large B-cell lymphoma of temporal lobe	Condition
solid tumor and hematologic	36528899	Plasmablastic lymphoma of overlapping lesion of other and unspecified parts of mouth	Condition
solid tumor and hematologic	36528908	Intravascular large B-cell lymphoma of breast, NOS	Condition
solid tumor and hematologic	36528926	Anaplastic large cell lymphoma, T-cell and Null-cell type of cervix uteri	Condition
solid tumor and hematologic	36528933	Transitional cell carcinoma, NOS, of lateral wall of oropharynx	Condition
solid tumor and hematologic	36528942	Neuroepithelioma, NOS, of overlapping lesion of urinary organs	Condition
solid tumor and hematologic	36528949	Mesenchymoma, malignant of middle lobe, lung	Condition
solid tumor and hematologic	36528951	Giant cell tumor of soft parts, NOS, of connective, Subcutaneous and other soft tissues of abdomen	Condition
solid tumor and hematologic	36528983	Hodgkin lymphoma, nodular sclerosis, grade 2 of maxillary sinus	Condition
solid tumor and hematologic	36528992	Epithelial-myoepithelial carcinoma of major salivary gland, NOS	Condition
solid tumor and hematologic	36528994	Follicular lymphoma, NOS, of uterus, NOS	Condition
solid tumor and hematologic	36529010	B lymphoblastic leukemia/lymphoma with t(5;14)(q31;q32); IL3-IGH of overlapping lesion of billiary tract	Condition
solid tumor and hematologic	36529017	Mantle cell lymphoma of anus, NOS	Condition
solid tumor and hematologic	36529035	ALK positive large B-cell lymphoma of pyriform sinus	Condition
solid tumor and hematologic	36529042	Giant cell carcinoma of overlapping lesion of nasopharynx	Condition
solid tumor and hematologic	36529051	Leiomyosarcoma, NOS, of overlapping lesion of lung	Condition
solid tumor and hematologic	36529060	Leiomyosarcoma, NOS, of overlapping lesion of urinary organs	Condition
solid tumor and hematologic	36529094	Yolk sac tumor, NOS, of olfactory nerve	Condition
solid tumor and hematologic	36529101	Squamous cell carcinoma, small cell, nonkeratinizing of vagina, NOS	Condition
solid tumor and hematologic	36529117	Papillary squamous cell carcinoma, non-invasive of trachea	Condition
solid tumor and hematologic	36529142	Hodgkin lymphoma, nodular sclerosis, cellular phase of peripheral nerves and autonomic nervous system of trunk, NOS	Condition
solid tumor and hematologic	36529144	Hodgkin lymphoma, NOS, of thymus	Condition
solid tumor and hematologic	36529169	Lymphoplasmacytic lymphoma of liver	Condition
solid tumor and hematologic	36529178	Hodgkin lymphoma, lymphocyte depletion, NOS, of other specified parts of female genital organs	Condition
solid tumor and hematologic	36529194	Verrucous carcinoma, NOS, of overlapping lesion of respiratory system and intrathoracic organs	Condition
solid tumor and hematologic	36529226	Carcinoma, anaplastic, NOS, of overlapping lesion of lip	Condition
solid tumor and hematologic	36529233	Basaloid carcinoma of sphenoid sinus	Condition
solid tumor and hematologic	36529253	Papillary adenocarcinoma, NOS, of tail of pancreas	Condition
solid tumor and hematologic	36529269	Scirrhous adenocarcinoma of overlapping lesion of lip, oral cavity and pharynx	Condition
solid tumor and hematologic	36529292	Papillary squamous cell carcinoma of posterior wall of oropharynx	Condition
solid tumor and hematologic	36529294	Epithelial-myoepithelial carcinoma of hepatic flexure of colon	Condition
solid tumor and hematologic	36529301	T-cell large granular lymphocytic leukemia of anus, NOS	Condition
solid tumor and hematologic	36529303	Malignant histiocytosis of intrahepatic bile duct	Condition
solid tumor and hematologic	36529319	Adenocarcinoma with apocrine metaplasia of cervical esophagus	Condition
solid tumor and hematologic	36529328	Plasmacytoma, extramedullary of base of tongue, NOS	Condition
solid tumor and hematologic	36529335	NK/T-cell lymphoma, nasal and nasal type of main bronchus	Condition
solid tumor and hematologic	36529353	Balloon cell melanoma of anterior wall of nasopharynx	Condition
solid tumor and hematologic	36529360	Adenocarcinoma with mixed subtypes of uterine adnexa	Condition
solid tumor and hematologic	36529362	Follicular lymphoma, NOS, of ventricle, NOS	Condition
solid tumor and hematologic	36529367	Mast cell sarcoma of connective, Subcutaneous and other soft tissues of trunk, NOS	Condition
solid tumor and hematologic	36529369	Mantle cell lymphoma of exocervix	Condition
solid tumor and hematologic	36529378	Mucinous carcinoma, gastric type of broad ligament	Condition
solid tumor and hematologic	36529392	B-cell chronic lymphocytic leukemia/small lymphocytic lymphoma of commissure of lip	Condition
solid tumor and hematologic	36529442	Neuroendocrine tumor, grade 2 of hypopharynx, NOS	Condition
solid tumor and hematologic	36529460	Pleomorphic liposarcoma of overlapping lesion of breast	Condition
solid tumor and hematologic	36529476	Neuroendocrine tumor, grade 2 of subglottis	Condition
solid tumor and hematologic	36529501	Infantile fibrosarcoma of colon, NOS	Condition
solid tumor and hematologic	36529503	Malignant tumor, giant cell type of spinal cord	Condition
solid tumor and hematologic	36529542	Mixed tumor, malignant, NOS, of overlapping lesions of oropharynx	Condition
solid tumor and hematologic	36529551	High grade serous carcinoma of overlapping lesion of retroperitoneum and peritoneum	Condition
solid tumor and hematologic	36529553	Diffuse large B-cell lymphoma, NOS, of endocervix	Condition
solid tumor and hematologic	36529560	Adenosquamous carcinoma of eyelid	Condition
solid tumor and hematologic	36529562	Large cell neuroendocrine carcinoma of upper respiratory tract, NOS	Condition
solid tumor and hematologic	36529585	Mixed cell adenocarcinoma of ill-defined sites within respiratory system	Condition
solid tumor and hematologic	36529601	Mature T-cell lymphoma, NOS, of nipple	Condition
solid tumor and hematologic	36529603	B lymphoblastic leukemia/lymphoma with hyperdiploidy of parotid gland	Condition
solid tumor and hematologic	36529610	Hodgkin lymphoma, nodular sclerosis, NOS, of sigmoid colon	Condition
solid tumor and hematologic	36529612	Giant cell carcinoma of thoracic esophagus	Condition
solid tumor and hematologic	36529626	Adenocarcinoma in situ, NOS, of oropharynx, NOS	Condition
solid tumor and hematologic	36529635	Malignant lymphoma, non-Hodgkin, NOS, of appendix	Condition
solid tumor and hematologic	36529646	Spongioneuroblastoma of anterior mediastinum	Condition
solid tumor and hematologic	36529651	Mantle cell lymphoma of lower-outer quadrant of breast	Condition
solid tumor and hematologic	36529687	Adenocarcinoma with squamous metaplasia of overlapping lesion of digestive system	Condition
solid tumor and hematologic	36529721	B lymphoblastic leukemia/lymphoma with t(12;21)(p13;q22); TEL-AML1 (ETV6-RUNX1) of frontal sinus	Condition
solid tumor and hematologic	36529737	Chondrosarcoma, NOS, of occipital lobe	Condition
solid tumor and hematologic	36529744	Malignant tumor, small cell type of upper Gum	Condition
solid tumor and hematologic	36529776	B lymphoblastic leukemia/lymphoma with t(1;19)(q23;p13.3); E2A-PBX1 (TCF3-PBX1) of overlapping lesion of tongue	Condition
solid tumor and hematologic	36529794	Myeloid or lymphoid neoplasm with FGFR1 abnormalities of overlapping lesion of heart, mediastinum and pleura	Condition
solid tumor and hematologic	36545962	Systemic EBV positive T-cell lymphoproliferative disease of childhood of lymph nodes of axilla or arm	Condition
solid tumor and hematologic	36545964	Follicular dendritic cell sarcoma of rectum, NOS	Condition
solid tumor and hematologic	36545966	Malignant melanoma, NOS, of anterior surface of epiglottis	Condition
solid tumor and hematologic	36545991	B lymphoblastic leukemia/lymphoma with t(1;19)(q23;p13.3); E2A-PBX1 (TCF3-PBX1) of nasal cavity	Condition
solid tumor and hematologic	36546005	HHV8 positive diffuse large B-cell lymphoma of intestinal tract, NOS	Condition
solid tumor and hematologic	36546016	Mantle cell lymphoma of uvula	Condition
solid tumor and hematologic	36546064	Rhabdomyosarcoma, NOS, of spinal meninges	Condition
solid tumor and hematologic	36546066	Systemic EBV positive T-cell lymphoproliferative disease of childhood of thymus	Condition
solid tumor and hematologic	36546073	Giant cell carcinoma of overlapping lesion of pancreas	Condition
solid tumor and hematologic	36546091	Liposarcoma, NOS, of mandible	Condition
solid tumor and hematologic	36546107	ALK positive large B-cell lymphoma of occipital lobe	Condition
solid tumor and hematologic	36546116	Scirrhous adenocarcinoma of lower limb, NOS	Condition
solid tumor and hematologic	36546139	Acinar cell cystadenocarcinoma of sublingual gland	Condition
solid tumor and hematologic	36546146	Hodgkin lymphoma, NOS, of overlapping lesion of stomach	Condition
solid tumor and hematologic	36546155	Adenocarcinoma in situ in tubulovillous adenoma of overlapping lesion of tonsil	Condition
solid tumor and hematologic	36546157	B-cell chronic lymphocytic leukemia/small lymphocytic lymphoma of fallopian tube	Condition
solid tumor and hematologic	36546166	Hemangiosarcoma of urethra	Condition
solid tumor and hematologic	36546182	Carcinosarcoma, NOS, of epididymis	Condition
solid tumor and hematologic	36546196	Adenocarcinoma in situ in tubulovillous adenoma of islets of Langerhans	Condition
solid tumor and hematologic	36546198	Adenocarcinoma with apocrine metaplasia of lower third of esophagus	Condition
solid tumor and hematologic	36546205	Mesothelioma, malignant of upper lobe, lung	Condition
solid tumor and hematologic	36546232	B lymphoblastic leukemia/lymphoma with t(1;19)(q23;p13.3); E2A-PBX1 (TCF3-PBX1) of anterior surface of epiglottis	Condition
solid tumor and hematologic	36546239	Medulloepithelioma, NOS, of peripheral nerves and autonomic nervous system of trunk, NOS	Condition
solid tumor and hematologic	36546257	Large cell neuroendocrine carcinoma of bladder neck	Condition
solid tumor and hematologic	36546266	Plasmacytoma, NOS, of long bones of upper limb, scapula and associated joints	Condition
solid tumor and hematologic	36546282	Myxofibrosarcoma of eye, NOS	Condition
solid tumor and hematologic	36546289	B lymphoblastic leukemia/lymphoma with t(1;19)(q23;p13.3); E2A-PBX1 (TCF3-PBX1) of ethmoid sinus	Condition
solid tumor and hematologic	36546314	Myeloid or lymphoid neoplasm with FGFR1 abnormalities of conjunctiva	Condition
solid tumor and hematologic	36546332	Intravascular large B-cell lymphoma of tonsil, NOS	Condition
solid tumor and hematologic	36546339	Adenocarcinoma with apocrine metaplasia of cardia, NOS	Condition
solid tumor and hematologic	36546389	B lymphoblastic leukemia/lymphoma with t(12;21)(p13;q22); TEL-AML1 (ETV6-RUNX1) of connective, Subcutaneous and other soft tissues of thorax	Condition
solid tumor and hematologic	36546391	Cribriform carcinoma in situ of skin of scalp and neck	Condition
solid tumor and hematologic	36546398	Tubular adenocarcinoma of tail of pancreas	Condition
solid tumor and hematologic	36546407	Myeloid or lymphoid neoplasm with FGFR1 abnormalities of overlapping lesion of bones, joints and articular cartilage	Condition
solid tumor and hematologic	36546430	Solid carcinoma, NOS, of overlapping lesion of corpus uteri	Condition
solid tumor and hematologic	36546432	Hodgkin lymphoma, nodular sclerosis, cellular phase of long bones of upper limb, scapula and associated joints	Condition
solid tumor and hematologic	36546434	Villous adenocarcinoma of glottis	Condition
solid tumor and hematologic	36546439	Giant cell sarcoma of hepatic flexure of colon	Condition
solid tumor and hematologic	36546457	Malignant lymphoma, non-Hodgkin, NOS, of trigone of bladder	Condition
solid tumor and hematologic	36546464	Large cell calcifying Sertoli cell tumor of spermatic cord	Condition
solid tumor and hematologic	36546480	Hodgkin sarcoma of oropharynx, NOS	Condition
solid tumor and hematologic	36546482	Extra-adrenal paraganglioma, NOS, of gastrointestinal tract, NOS	Condition
solid tumor and hematologic	36546500	Scirrhous adenocarcinoma of subglottis	Condition
solid tumor and hematologic	36546507	Neuroblastoma, NOS, of peripheral nerves and autonomic nervous system of pelvis	Condition
solid tumor and hematologic	36546514	Myxoid leiomyosarcoma of overlapping lesion of retroperitoneum and peritoneum	Condition
solid tumor and hematologic	36546525	Myosarcoma of pancreas, NOS	Condition
solid tumor and hematologic	36546541	Mullerian mixed tumor of urachus	Condition
solid tumor and hematologic	36546550	Angiomyosarcoma of endocervix	Condition
solid tumor and hematologic	36546559	B lymphoblastic leukemia/lymphoma with t(9;22)(q34;q11.2); BCR-ABL1 of thyroid gland	Condition
solid tumor and hematologic	36546564	Mature T-cell lymphoma, NOS, of conjunctiva	Condition
solid tumor and hematologic	36546566	Fibroblastic reticular cell tumor of abdominal esophagus	Condition
solid tumor and hematologic	36546573	Polygonal cell carcinoma of ureteric orifice	Condition
solid tumor and hematologic	36546589	Spindle cell sarcoma of overlapping lesion of rectum, anus and anal canal	Condition
solid tumor and hematologic	36546632	Malignant histiocytosis of cranial nerve, NOS	Condition
solid tumor and hematologic	36546634	Epithelial-myoepithelial carcinoma of rectum, NOS	Condition
solid tumor and hematologic	36546682	Malignant melanoma arising in giant congenital nevus of branchial cleft	Condition
solid tumor and hematologic	36546709	Malignant tumor, clear cell type of laryngeal cartilage	Condition
solid tumor and hematologic	36546718	Teratoma with malignant transformation of peripheral nerves and autonomic nervous system of pelvis	Condition
solid tumor and hematologic	36546732	Medullary carcinoma with lymphoid stroma of cardia, NOS	Condition
solid tumor and hematologic	36546750	Malignant tumor, giant cell type of pelvis, NOS	Condition
solid tumor and hematologic	36546766	Malignant lymphoma, NOS, of cervix uteri	Condition
solid tumor and hematologic	36546791	Malignant fibrous histiocytoma of anterior wall of bladder	Condition
solid tumor and hematologic	36546800	B lymphoblastic leukemia/lymphoma with t(9;22)(q34;q11.2); BCR-ABL1 of thoracic esophagus	Condition
solid tumor and hematologic	36546859	Adenoid basal carcinoma of labium minus	Condition
solid tumor and hematologic	36546866	B lymphoblastic leukemia/lymphoma with hypodiploidy (Hypodiploid ALL) of tonsil, NOS	Condition
solid tumor and hematologic	36546875	Malignant tumor, giant cell type of medulla of adrenal gland	Condition
solid tumor and hematologic	36546882	Precancerous melanosis, NOS, of overlapping lesion of vulva	Condition
solid tumor and hematologic	36546893	Epithelioid sarcoma, NOS, of body of stomach	Condition
solid tumor and hematologic	36546916	Kaposi sarcoma of external upper lip	Condition
solid tumor and hematologic	36546918	Fibroblastic liposarcoma of male genital organs, NOS	Condition
solid tumor and hematologic	36546923	Papillary adenocarcinoma, NOS, of mucosa of lower lip	Condition
solid tumor and hematologic	36546925	Hodgkin granuloma of hematopoietic system, NOS	Condition
solid tumor and hematologic	36546934	Malignant lymphoma, large B-cell, diffuse, immunoblastic, NOS, of larynx, NOS	Condition
solid tumor and hematologic	36546943	Enterochromaffin-like cell tumor of body of stomach	Condition
solid tumor and hematologic	36546950	Polygonal cell carcinoma of lingual tonsil	Condition
solid tumor and hematologic	36546957	Mucin-producing adenocarcinoma of mucosa of upper lip	Condition
solid tumor and hematologic	36546982	Astrocytoma, NOS, of meninges, NOS	Condition
solid tumor and hematologic	36547000	Squamous cell carcinoma, small cell, nonkeratinizing of larynx, NOS	Condition
solid tumor and hematologic	36547016	Hodgkin lymphoma, NOS, of long bones of lower limb and associated joints	Condition
solid tumor and hematologic	36547025	T-cell/histiocyte rich large B-cell lymphoma of fundus uteri	Condition
solid tumor and hematologic	36547032	Lymphoplasmacytic lymphoma of overlapping lesion of hypopharynx	Condition
solid tumor and hematologic	36547050	Myxoid liposarcoma of appendix	Condition
solid tumor and hematologic	36547057	Langerhans cell sarcoma of overlapping lesion of eye and adnexa	Condition
solid tumor and hematologic	36547066	Yolk sac tumor, NOS, of undescended testis	Condition
solid tumor and hematologic	36547077	T-cell/histiocyte rich large B-cell lymphoma of orbit, NOS	Condition
solid tumor and hematologic	36545702	Pleomorphic liposarcoma of overlapping lesion of retroperitoneum and peritoneum	Condition
solid tumor and hematologic	36545716	Polygonal cell carcinoma of thoracic esophagus	Condition
solid tumor and hematologic	36545733	Malignant tumor, giant cell type of connective, Subcutaneous and other soft tissues of lower limb and hip	Condition
solid tumor and hematologic	36545750	Dermatofibrosarcoma protuberans, fibrosarcomatous of connective, Subcutaneous and other soft tissues of thorax	Condition
solid tumor and hematologic	36545752	Follicular lymphoma, grade 1 of cranial nerve, NOS	Condition
solid tumor and hematologic	36545767	Hodgkin lymphoma, lymphocyte depletion, diffuse fibrosis of broad ligament	Condition
solid tumor and hematologic	36545783	Mature T-cell lymphoma, NOS, of retina	Condition
solid tumor and hematologic	36545818	ALK positive large B-cell lymphoma of vulva, NOS	Condition
solid tumor and hematologic	36545850	B lymphoblastic leukemia/lymphoma with t(12;21)(p13;q22); TEL-AML1 (ETV6-RUNX1) of splenic flexure of colon	Condition
solid tumor and hematologic	36545851	Interdigitating dendritic cell sarcoma of pharynx, NOS	Condition
solid tumor and hematologic	36545902	Marginal zone B-cell lymphoma, NOS, of posterior wall of bladder	Condition
solid tumor and hematologic	36545916	Lymphoepithelial carcinoma of posterior wall of bladder	Condition
solid tumor and hematologic	36545918	Clear cell adenocarcinoma, NOS, of anterior 2/3 of tongue, NOS	Condition
solid tumor and hematologic	36545919	NK/T-cell lymphoma, nasal and nasal type of rectum, NOS	Condition
solid tumor and hematologic	36545934	Myxofibrosarcoma of overlapping lesion of bones, joints and articular cartilage	Condition
solid tumor and hematologic	36545969	Carcinoma ex pleomorphic adenoma of tonsillar pillar	Condition
solid tumor and hematologic	36545983	Infantile fibrosarcoma of rectum, NOS	Condition
solid tumor and hematologic	36546000	Mucosal lentiginous melanoma of cheeck mucosa	Condition
solid tumor and hematologic	36546002	Follicular lymphoma, NOS, of pelvic bones, sacrum, coccyx and associated joints	Condition
solid tumor and hematologic	36546033	Myelodysplastic syndrome with excess blasts of lymph nodes of axilla or arm	Condition
solid tumor and hematologic	36546036	Neuroendocrine tumor, NOS, of hypopharynx, NOS	Condition
solid tumor and hematologic	36546052	Hodgkin lymphoma, nodular lymphocyte predominant of urethra	Condition
solid tumor and hematologic	36546067	Hodgkin lymphoma, NOS, of floor of mouth, NOS	Condition
solid tumor and hematologic	36546068	Chondroblastic osteosarcoma of pelvic bones, sacrum, coccyx and associated joints	Condition
solid tumor and hematologic	36546070	Burkitt lymphoma, NOS, of connective, Subcutaneous and other soft tissues of thorax	Condition
solid tumor and hematologic	36546087	Pleomorphic liposarcoma of long bones of lower limb and associated joints	Condition
solid tumor and hematologic	36546100	Spindle cell sarcoma of extrahepatic bile duct	Condition
solid tumor and hematologic	36546101	Carcinoma, undifferentiated, NOS, of upper limb, NOS	Condition
solid tumor and hematologic	36546117	Sezary syndrome of subglottis	Condition
solid tumor and hematologic	36546134	Angiomatoid fibrous histiocytoma of connective, Subcutaneous and other soft tissues of thorax	Condition
solid tumor and hematologic	36546135	Squamous cell carcinoma in situ, NOS, of uvula	Condition
solid tumor and hematologic	36546137	Synovial sarcoma, epithelioid cell of peripheral nerves and autonomic nervous system of thorax	Condition
solid tumor and hematologic	36546154	Signet ring cell carcinoma of jejunum	Condition
solid tumor and hematologic	36546167	Polygonal cell carcinoma of nasopharynx, NOS	Condition
solid tumor and hematologic	36546185	Spindle cell rhabdomyosarcoma of male genital organs, NOS	Condition
solid tumor and hematologic	36546186	Papillary carcinoma, NOS, of larynx, NOS	Condition
solid tumor and hematologic	36546187	Protoplasmic astrocytoma of ventricle, NOS	Condition
solid tumor and hematologic	36546202	HHV8 positive diffuse large B-cell lymphoma of orbit, NOS	Condition
solid tumor and hematologic	36546217	Burkitt lymphoma, NOS, of lymph nodes of axilla or arm	Condition
solid tumor and hematologic	36546218	Phyllodes tumor, borderline of lower-outer quadrant of breast	Condition
solid tumor and hematologic	36546219	Lymphoplasmacytic lymphoma of postcricoid region	Condition
solid tumor and hematologic	36546234	Fascial fibrosarcoma of cervix uteri	Condition
solid tumor and hematologic	36546286	Infantile fibrosarcoma of anterior wall of nasopharynx	Condition
solid tumor and hematologic	36546351	Squamous cell carcinoma, microinvasive of body of pancreas	Condition
solid tumor and hematologic	36546368	Sclerotic fibroma of skin, NOS	Condition
solid tumor and hematologic	36546387	Malignant tumor, giant cell type of accessory sinus, NOS	Condition
solid tumor and hematologic	36546401	Squamous cell carcinoma, microinvasive of ureteric orifice	Condition
solid tumor and hematologic	36546402	Adenocarcinoma in situ in villous adenoma of round ligament	Condition
solid tumor and hematologic	36546403	Systemic EBV positive T-cell lymphoproliferative disease of childhood of temporal lobe	Condition
solid tumor and hematologic	36546404	Epithelial-myoepithelial carcinoma of thoracic esophagus	Condition
solid tumor and hematologic	36546418	HHV8 positive diffuse large B-cell lymphoma of cauda equina	Condition
solid tumor and hematologic	36546419	Rhabdomyosarcoma, NOS, of undescended testis	Condition
solid tumor and hematologic	36546436	Fibrosarcoma, NOS, of connective, Subcutaneous and other soft tissues of thorax	Condition
solid tumor and hematologic	36546437	ALK positive large B-cell lymphoma of subglottis	Condition
solid tumor and hematologic	36546452	Papillary carcinoma, NOS, of epididymis	Condition
solid tumor and hematologic	36546485	Hodgkin lymphoma, nodular sclerosis, NOS, of tonsil, NOS	Condition
solid tumor and hematologic	36546487	Papillary urothelial carcinoma of choroid	Condition
solid tumor and hematologic	36546488	Malignant histiocytosis of vallecula	Condition
solid tumor and hematologic	36546503	Malignant lymphoma, large B-cell, diffuse, immunoblastic, NOS, of upper-inner quadrant of breast	Condition
solid tumor and hematologic	36546518	Histiocytic sarcoma of overlapping lesion of other and unspecified parts of mouth	Condition
solid tumor and hematologic	36546537	B lymphoblastic leukemia/lymphoma with t(9;22)(q34;q11.2); BCR-ABL1 of peritoneum, NOS	Condition
solid tumor and hematologic	36546538	Hodgkin lymphoma, lymphocyte depletion, reticular of laryngeal cartilage	Condition
solid tumor and hematologic	36546569	Bowen disease of tonsillar fossa	Condition
solid tumor and hematologic	36546587	Granular cell carcinoma of myometrium	Condition
solid tumor and hematologic	36546588	Myeloproliferative neoplasm, unclassifiable of connective, Subcutaneous and other soft tissues of head, face, and neck	Condition
solid tumor and hematologic	36546603	Ependymoma, anaplastic of cauda equina	Condition
solid tumor and hematologic	36546618	Malignant lymphoma, large B-cell, diffuse, immunoblastic, NOS, of laryngeal cartilage	Condition
solid tumor and hematologic	36546620	Sarcoma, NOS, of connective, Subcutaneous and other soft tissues of upper limb and shoulder	Condition
solid tumor and hematologic	36546621	Desmoplastic small round cell tumor of cloacogenic zone	Condition
solid tumor and hematologic	36546654	Follicular lymphoma, grade 1 of testis, NOS	Condition
solid tumor and hematologic	36546655	Papillary squamous cell carcinoma of eye, NOS	Condition
solid tumor and hematologic	36546669	Hodgkin lymphoma, NOS, of duodenum	Condition
solid tumor and hematologic	36546685	Follicular lymphoma, grade 1 of overlapping lesion of breast	Condition
solid tumor and hematologic	36546688	Small cell carcinoma, fusiform cell of corpus uteri	Condition
solid tumor and hematologic	36546735	Villous adenocarcinoma of lip, NOS	Condition
solid tumor and hematologic	36546736	Plasmacytoma, NOS, of thymus	Condition
solid tumor and hematologic	36546737	Nodular melanoma of retina	Condition
solid tumor and hematologic	36546738	Plasmablastic lymphoma of jejunum	Condition
solid tumor and hematologic	36546752	Hodgkin lymphoma, NOS, of lateral wall of bladder	Condition
solid tumor and hematologic	36546771	Adenocarcinoma, NOS, of lingual tonsil	Condition
solid tumor and hematologic	36546785	Lymphoplasmacytic lymphoma of tonsillar pillar	Condition
solid tumor and hematologic	36546786	Epithelioid leiomyosarcoma of upper-outer quadrant of breast	Condition
solid tumor and hematologic	36546787	Hodgkin lymphoma, nodular lymphocyte predominant of body of pancreas	Condition
solid tumor and hematologic	36546804	Liposarcoma, NOS, of acoustic nerve	Condition
solid tumor and hematologic	36546839	Myxoid liposarcoma of overlapping lesion of bones, joints and articular cartilage	Condition
solid tumor and hematologic	36546852	Fibroblastic osteosarcoma of short bones of lower limb and associated joints	Condition
solid tumor and hematologic	36526073	Enterochromaffin-like cell tumor of gastrointestinal tract, NOS	Condition
solid tumor and hematologic	36526074	Adenocarcinoma in situ, NOS, of central portion of breast	Condition
solid tumor and hematologic	36526104	Cribriform carcinoma, NOS, of eye, NOS	Condition
solid tumor and hematologic	36526123	Fibrosarcoma, NOS, of bladder, NOS	Condition
solid tumor and hematologic	36526137	Giant cell and spindle cell carcinoma of hard palate	Condition
solid tumor and hematologic	36526140	Spindle cell carcinoma, NOS, of ascending colon	Condition
solid tumor and hematologic	36526155	Cloacogenic carcinoma of upper lobe, lung	Condition
solid tumor and hematologic	36526173	Hodgkin granuloma of main bronchus	Condition
solid tumor and hematologic	36526191	Mucin-producing adenocarcinoma of overlapping lesion of tongue	Condition
solid tumor and hematologic	36526206	Fibroblastic reticular cell tumor of hepatic flexure of colon	Condition
solid tumor and hematologic	36526224	Squamous cell carcinoma, NOS, of overlapping lesion of lip, oral cavity and pharynx	Condition
solid tumor and hematologic	36526240	Langerhans cell histiocytosis, disseminated of vestibule of mouth	Condition
solid tumor and hematologic	36526241	Plasmacytoma, NOS, of vestibule of mouth	Condition
solid tumor and hematologic	36526254	Myeloid or lymphoid neoplasm with PDGFRA rearrangement of waldeyer ring	Condition
solid tumor and hematologic	36526255	Fibroblastic liposarcoma of peripheral nerves and autonomic nervous system of thorax	Condition
solid tumor and hematologic	36526274	Hodgkin lymphoma, lymphocyte depletion, diffuse fibrosis of cornea, NOS	Condition
solid tumor and hematologic	36526288	Malignant tumor, clear cell type of body of penis	Condition
solid tumor and hematologic	36526324	Combined small cell carcinoma of overlapping lesion of larynx	Condition
solid tumor and hematologic	36526356	Hodgkin granuloma of nasopharynx, NOS	Condition
solid tumor and hematologic	36526358	Hodgkin lymphoma, lymphocyte-rich of overlapping lesion of palate	Condition
solid tumor and hematologic	36526372	T-cell/histiocyte rich large B-cell lymphoma of lateral wall of nasopharynx	Condition
solid tumor and hematologic	36526373	NK/T-cell lymphoma, nasal and nasal type of lacrimal gland	Condition
solid tumor and hematologic	36526374	B lymphoblastic leukemia/lymphoma with t(1;19)(q23;p13.3); E2A-PBX1 (TCF3-PBX1) of ovary	Condition
solid tumor and hematologic	36526388	Hodgkin lymphoma, nodular sclerosis, NOS, of bone of limb, NOS	Condition
solid tumor and hematologic	36526441	Hodgkin lymphoma, lymphocyte depletion, diffuse fibrosis of retroperitoneum	Condition
solid tumor and hematologic	36526458	Adenocarcinoma in situ in villous adenoma of overlapping lesion of larynx	Condition
solid tumor and hematologic	36526471	Fibrosarcoma, NOS, of nervous system, NOS	Condition
solid tumor and hematologic	36526473	Somatostatinoma of pancreatic duct	Condition
solid tumor and hematologic	36526508	Follicular lymphoma, grade 2 of lacrimal gland	Condition
solid tumor and hematologic	36526538	Hodgkin lymphoma, lymphocyte depletion, NOS, of cerebral meninges	Condition
solid tumor and hematologic	36526539	Enterochromaffin cell carcinoid of ovary	Condition
solid tumor and hematologic	36526542	ALK positive large B-cell lymphoma of head of pancreas	Condition
solid tumor and hematologic	36526557	Hodgkin granuloma of lateral wall of bladder	Condition
solid tumor and hematologic	36526558	Acinar cell carcinoma of commissure of lip	Condition
solid tumor and hematologic	36526573	Myeloid sarcoma of palate, NOS	Condition
solid tumor and hematologic	36526588	T-cell/histiocyte rich large B-cell lymphoma of olfactory nerve	Condition
solid tumor and hematologic	36526589	Small cell sarcoma of overlapping lesion of peripheral nerves and autonomic nervous system	Condition
solid tumor and hematologic	36526591	Mature T-cell lymphoma, NOS, of mandible	Condition
solid tumor and hematologic	36526605	Giant cell sarcoma of exocervix	Condition
solid tumor and hematologic	36526608	Malignant tumor, giant cell type of bones of skull and face and associated joints	Condition
solid tumor and hematologic	36526623	ALK positive large B-cell lymphoma of sigmoid colon	Condition
solid tumor and hematologic	36526625	Marginal zone B-cell lymphoma, NOS, of nasal cavity	Condition
solid tumor and hematologic	36526640	Adenocarcinoma with mixed subtypes of upper respiratory tract, NOS	Condition
solid tumor and hematologic	36526641	Squamous cell carcinoma, clear cell type of external lip, NOS	Condition
solid tumor and hematologic	36526657	Langerhans cell sarcoma of autonomic nervous system, NOS	Condition
solid tumor and hematologic	36526674	Chondroblastoma, malignant of short bones of lower limb and associated joints	Condition
solid tumor and hematologic	36526722	Chordoma, NOS, of aortic body and other paraganglia	Condition
solid tumor and hematologic	36526756	Fibrosarcoma, NOS, of overlapping lesion of brain and central nervous system	Condition
solid tumor and hematologic	36526791	Cribriform carcinoma in situ of tonsillar fossa	Condition
solid tumor and hematologic	36526792	Dedifferentiated chordoma of gastrointestinal tract, NOS	Condition
solid tumor and hematologic	36526806	Amelanotic melanoma of posterior wall of oropharynx	Condition
solid tumor and hematologic	36526807	B lymphoblastic leukemia/lymphoma with t(9;22)(q34;q11.2); BCR-ABL1 of body of pancreas	Condition
solid tumor and hematologic	36526808	Papillary squamous cell carcinoma, non-invasive of lower-inner quadrant of breast	Condition
solid tumor and hematologic	36526839	Adenocarcinoma in villous adenoma of head of pancreas	Condition
solid tumor and hematologic	36526840	Squamous cell carcinoma with horn formation of nasopharynx, NOS	Condition
solid tumor and hematologic	36526841	Burkitt lymphoma, NOS, of external upper lip	Condition
solid tumor and hematologic	36526856	Papillary urothelial carcinoma, non-invasive of orbit, NOS	Condition
solid tumor and hematologic	36526858	Epithelioid sarcoma, NOS, of bladder neck	Condition
solid tumor and hematologic	36526859	Germinoma of posterior mediastinum	Condition
solid tumor and hematologic	36526873	Malignant tumor, clear cell type of gum, NOS	Condition
solid tumor and hematologic	36526875	Pleomorphic carcinoma of stomach, NOS	Condition
solid tumor and hematologic	36526906	B-cell chronic lymphocytic leukemia/small lymphocytic lymphoma of thyroid gland	Condition
solid tumor and hematologic	36526941	Langerhans cell sarcoma of transverse colon	Condition
solid tumor and hematologic	36526973	Hodgkin lymphoma, lymphocyte depletion, NOS, of conjunctiva	Condition
solid tumor and hematologic	36526991	Papillary cystadenocarcinoma, NOS, of anterior 2/3 of tongue, NOS	Condition
solid tumor and hematologic	36526992	Large cell medulloblastoma of meninges, NOS	Condition
solid tumor and hematologic	36527024	Hodgkin lymphoma, lymphocyte depletion, NOS, of rib, sternum, clavicle and associated joints	Condition
solid tumor and hematologic	36527025	Precursor cell lymphoblastic lymphoma, NOS, of eyelid	Condition
solid tumor and hematologic	36527026	Hodgkin lymphoma, mixed cellularity, NOS, of cardia, NOS	Condition
solid tumor and hematologic	36527041	Squamous cell carcinoma, large cell, nonkeratinizing, NOS, of ascending colon	Condition
solid tumor and hematologic	36527060	Ganglioglioma, anaplastic of renal pelvis	Condition
solid tumor and hematologic	36527123	Mucosal lentiginous melanoma of tonsillar pillar	Condition
solid tumor and hematologic	36527192	Hodgkin lymphoma, nodular sclerosis, cellular phase of overlapping lesion of tonsil	Condition
solid tumor and hematologic	36527207	Glassy cell carcinoma of eye, NOS	Condition
solid tumor and hematologic	36527209	Langerhans cell histiocytosis, disseminated of upper lobe, lung	Condition
solid tumor and hematologic	36527224	Urothelial carcinoma, sarcomatoid of exocervix	Condition
solid tumor and hematologic	36527258	Cribriform carcinoma in situ of nasal cavity	Condition
solid tumor and hematologic	36527277	Malignant peripheral nerve sheath tumor, NOS, of exocervix	Condition
solid tumor and hematologic	36527292	Adenocarcinoma in tubulovillous adenoma of sublingual gland	Condition
solid tumor and hematologic	36527294	Histiocytic sarcoma of peritoneum, NOS	Condition
solid tumor and hematologic	36527307	Large cell carcinoma, NOS, of cortex of adrenal gland	Condition
solid tumor and hematologic	36527341	Adenocarcinoma with spindle cell metaplasia of greater curvature of stomach, NOS	Condition
solid tumor and hematologic	36527358	Clear cell sarcoma, NOS, of kidney, NOS	Condition
solid tumor and hematologic	36527359	B lymphoblastic leukemia/lymphoma with t(5;14)(q31;q32); IL3-IGH of pleura, NOS	Condition
solid tumor and hematologic	36527360	Rhabdomyosarcoma, NOS, of posterior wall of hypopharynx	Condition
solid tumor and hematologic	36527376	Angioimmunoblastic T-cell lymphoma of peripheral nerves and autonomic nervous system of upper limb and shoulder	Condition
solid tumor and hematologic	36547091	Mast cell sarcoma of urethra	Condition
solid tumor and hematologic	36547093	Squamous cell carcinoma, keratinizing, NOS, of tail of pancreas	Condition
solid tumor and hematologic	36547102	Large cell carcinoma, NOS, of body of penis	Condition
solid tumor and hematologic	36547125	Malignant lymphoma, non-Hodgkin, NOS, of hepatic flexure of colon	Condition
solid tumor and hematologic	36547127	Malignant tumor, giant cell type of stomach, NOS	Condition
solid tumor and hematologic	36547132	Askin tumor of peripheral nerves and autonomic nervous system of trunk, NOS	Condition
solid tumor and hematologic	36547168	Hodgkin lymphoma, nodular sclerosis, grade 2 of exocervix	Condition
solid tumor and hematologic	36547193	Pineoblastoma of cerebral meninges	Condition
solid tumor and hematologic	36547209	Mantle cell lymphoma of tongue, NOS	Condition
solid tumor and hematologic	36547218	Hodgkin sarcoma of laryngeal cartilage	Condition
solid tumor and hematologic	36547225	Myosarcoma of ampulla of Vater	Condition
solid tumor and hematologic	36547268	Intravascular large B-cell lymphoma of lower-inner quadrant of breast	Condition
solid tumor and hematologic	36547277	Squamous cell carcinoma in situ, NOS, of axillary tail of breast	Condition
solid tumor and hematologic	36547284	Hodgkin sarcoma of hematopoietic system, NOS	Condition
solid tumor and hematologic	36547291	Hodgkin lymphoma, nodular lymphocyte predominant of tail of pancreas	Condition
solid tumor and hematologic	36547293	B lymphoblastic leukemia/lymphoma with hypodiploidy (Hypodiploid ALL) of pleura, NOS	Condition
solid tumor and hematologic	36547316	Large cell neuroendocrine carcinoma of subglottis	Condition
solid tumor and hematologic	36547361	Metaplastic carcinoma, NOS, of islets of Langerhans	Condition
solid tumor and hematologic	36547377	Squamous cell carcinoma, clear cell type of mucosa of lower lip	Condition
solid tumor and hematologic	36547393	Epithelioid cell melanoma of sphenoid sinus	Condition
solid tumor and hematologic	36547395	B lymphoblastic leukemia/lymphoma, NOS, of extrahepatic bile duct	Condition
solid tumor and hematologic	36547409	Adenocarcinoma with mixed subtypes of base of tongue, NOS	Condition
solid tumor and hematologic	36547411	Papillary carcinoma in situ, NOS, of overlapping lesion of lung	Condition
solid tumor and hematologic	36547427	Neuroendocrine tumor, NOS, of overlapping lesion of esophagus	Condition
solid tumor and hematologic	36547450	Hodgkin lymphoma, lymphocyte depletion, diffuse fibrosis of peripheral nerves and autonomic nervous system of thorax	Condition
solid tumor and hematologic	36547452	Liposarcoma, NOS, of branchial cleft	Condition
solid tumor and hematologic	36547470	Ductal carcinoma in situ, solid type of ill-defined sites within respiratory system	Condition
solid tumor and hematologic	36547475	Malignant tumor, small cell type of overlapping lesion of stomach	Condition
solid tumor and hematologic	36547484	Adenocarcinoma in multiple adenomatous polyps of appendix	Condition
solid tumor and hematologic	36547486	Squamous cell carcinoma in situ with questionable stromal invasion of overlapping lesion of esophagus	Condition
solid tumor and hematologic	36547493	Scirrhous adenocarcinoma of myometrium	Condition
solid tumor and hematologic	36547495	Epithelioid sarcoma, NOS, of stomach, NOS	Condition
solid tumor and hematologic	36547500	Papillary squamous cell carcinoma, non-invasive of hepatic flexure of colon	Condition
solid tumor and hematologic	36547518	Hodgkin lymphoma, nodular sclerosis, NOS, of pharynx, NOS	Condition
solid tumor and hematologic	36547520	Follicular dendritic cell sarcoma of appendix	Condition
solid tumor and hematologic	36547543	Malignant teratoma, undifferentiated of adrenal gland, NOS	Condition
solid tumor and hematologic	36547577	Fibroblastic liposarcoma of tonsillar pillar	Condition
solid tumor and hematologic	36547584	Oxyphilic adenocarcinoma of adrenal gland, NOS	Condition
solid tumor and hematologic	36547595	Tumor cells, malignant of overlapping lesion of eye and adnexa	Condition
solid tumor and hematologic	36547618	Hodgkin lymphoma, mixed cellularity, NOS, of posterior wall of hypopharynx	Condition
solid tumor and hematologic	36547625	Desmoplastic infantile astrocytoma of occipital lobe	Condition
solid tumor and hematologic	36547643	T-cell/histiocyte rich large B-cell lymphoma of intrahepatic bile duct	Condition
solid tumor and hematologic	36547654	Adenocarcinoma in situ in villous adenoma of stomach, NOS	Condition
solid tumor and hematologic	36547659	Ectomesenchymoma of peripheral nerves and autonomic nervous system of head, face, and neck	Condition
solid tumor and hematologic	36547679	Hodgkin lymphoma, nodular sclerosis, grade 2 of extrahepatic bile duct	Condition
solid tumor and hematologic	36547686	Polyembryoma of overlapping lesion of endocrine glands and related structures	Condition
solid tumor and hematologic	36547695	ALK positive large B-cell lymphoma of vestibule of mouth	Condition
solid tumor and hematologic	36547729	Malignant tumor, clear cell type of uvula	Condition
solid tumor and hematologic	36547745	Malignant mastocytosis of descended testis	Condition
solid tumor and hematologic	36547752	Adenocarcinoma in tubulovillous adenoma of overlapping lesion of female genital organs	Condition
solid tumor and hematologic	36547768	Hodgkin lymphoma, nodular sclerosis, grade 1 of overlapping lesion of stomach	Condition
solid tumor and hematologic	36547777	Angioimmunoblastic T-cell lymphoma of eyelid	Condition
solid tumor and hematologic	36547793	Composite Hodgkin and non-Hodgkin lymphoma of posterior wall of oropharynx	Condition
solid tumor and hematologic	36547795	Giant cell sarcoma of colon, NOS	Condition
solid tumor and hematologic	36547809	Dedifferentiated liposarcoma of peripheral nerves and autonomic nervous system of upper limb and shoulder	Condition
solid tumor and hematologic	36547820	Basal cell carcinoma, NOS, of vagina, NOS	Condition
solid tumor and hematologic	36547829	Undifferentiated sarcoma of cerebral meninges	Condition
solid tumor and hematologic	36547834	B lymphoblastic leukemia/lymphoma, NOS, of hepatic flexure of colon	Condition
solid tumor and hematologic	36547861	Cutaneous T-cell lymphoma, NOS, of labium minus	Condition
solid tumor and hematologic	36547870	Undifferentiated sarcoma of overlapping lesion of tonsil	Condition
solid tumor and hematologic	36547877	Plasmablastic lymphoma of exocervix	Condition
solid tumor and hematologic	36547902	Endometrioid adenocarcinoma, NOS, of clitorus	Condition
solid tumor and hematologic	36547909	Rhabdomyosarcoma, NOS, of trigone of bladder	Condition
solid tumor and hematologic	36547913	Hodgkin granuloma of upper Gum	Condition
solid tumor and hematologic	36547920	Malignant tumor, clear cell type of colon, NOS	Condition
solid tumor and hematologic	36547938	Mucin-producing adenocarcinoma of clitorus	Condition
solid tumor and hematologic	36547995	Malignant tumor, small cell type of parotid gland	Condition
solid tumor and hematologic	36548029	Chondrosarcoma, NOS, of long bones of lower limb and associated joints	Condition
solid tumor and hematologic	36548038	Malignant tumor, spindle cell type of lymph nodes of inguinal region or leg	Condition
solid tumor and hematologic	36548052	Mantle cell lymphoma of extrahepatic bile duct	Condition
solid tumor and hematologic	36548054	Pleomorphic carcinoma of posterior wall of bladder	Condition
solid tumor and hematologic	36548063	Scirrhous adenocarcinoma of pharynx, NOS	Condition
solid tumor and hematologic	36548088	Undifferentiated sarcoma of kidney, NOS	Condition
solid tumor and hematologic	36548093	Hodgkin lymphoma, nodular sclerosis, cellular phase of isthmus uteri	Condition
solid tumor and hematologic	36548127	Hodgkin lymphoma, lymphocyte-rich of thymus	Condition
solid tumor and hematologic	36548129	Wolffian tumor of other specified parts of female genital organs	Condition
solid tumor and hematologic	36548152	Spindle cell sarcoma of peripheral nerves and autonomic nervous system of abdomen	Condition
solid tumor and hematologic	36548163	B lymphoblastic leukemia/lymphoma with t(5;14)(q31;q32); IL3-IGH of hypopharynx, NOS	Condition
solid tumor and hematologic	36548168	T-cell/histiocyte rich large B-cell lymphoma of overlapping lesion of stomach	Condition
solid tumor and hematologic	36548179	B lymphoblastic leukemia/lymphoma with t(v;11q23); MLL rearranged of upper Gum	Condition
solid tumor and hematologic	36548188	Mullerian mixed tumor of peripheral nerves and autonomic nervous system of pelvis	Condition
solid tumor and hematologic	36548197	Squamous cell carcinoma with horn formation of gastric antrum	Condition
solid tumor and hematologic	36548202	Angioimmunoblastic T-cell lymphoma of dorsal surface of tongue, NOS	Condition
solid tumor and hematologic	36548211	Sezary syndrome of hypopharyngeal aspect of aryepiglottic fold	Condition
solid tumor and hematologic	36548229	Mucinous cystic neoplasm with high grade dysplasia of body of pancreas	Condition
solid tumor and hematologic	36527393	B lymphoblastic leukemia/lymphoma with t(9;22)(q34;q11.2); BCR-ABL1 of hypopharyngeal aspect of aryepiglottic fold	Condition
solid tumor and hematologic	36527394	Mixed type rhabdomyosarcoma of trigone of bladder	Condition
solid tumor and hematologic	36527407	B lymphoblastic leukemia/lymphoma with t(5;14)(q31;q32); IL3-IGH of clitorus	Condition
solid tumor and hematologic	36527426	Fibrosarcoma, NOS, of orbit, NOS	Condition
solid tumor and hematologic	36527442	Follicular lymphoma, grade 2 of overlapping lesion of bladder	Condition
solid tumor and hematologic	36527443	Squamous cell carcinoma, large cell, nonkeratinizing, NOS, of other specified parts of male genital organs	Condition
solid tumor and hematologic	36527475	Gemistocytic astrocytoma, NOS, of meninges, NOS	Condition
solid tumor and hematologic	36527493	Dedifferentiated liposarcoma of posterior mediastinum	Condition
solid tumor and hematologic	36527510	Malignant tumor, small cell type of overlapping lesion of other and unspecified parts of mouth	Condition
solid tumor and hematologic	36527524	Undifferentiated sarcoma of vertebral column	Condition
solid tumor and hematologic	36527525	Malignant tumor, small cell type of fundus uteri	Condition
solid tumor and hematologic	36527527	Urothelial carcinoma in situ of hypopharynx, NOS	Condition
solid tumor and hematologic	36527541	Systemic EBV positive T-cell lymphoproliferative disease of childhood of cornea, NOS	Condition
solid tumor and hematologic	36527558	Adenocarcinoma in situ, NOS, of parametrium	Condition
solid tumor and hematologic	36527560	Primary cutaneous anaplastic large cell lymphoma of overlapping lesion of penis	Condition
solid tumor and hematologic	36527578	Malignant histiocytosis of overlapping lesion of other and unspecified parts of mouth	Condition
solid tumor and hematologic	36527608	Myeloid or lymphoid neoplasm with PDGFRA rearrangement of brain, NOS	Condition
solid tumor and hematologic	36527625	Plasmacytoma, extramedullary of lateral wall of oropharynx	Condition
solid tumor and hematologic	36527628	Intravascular large B-cell lymphoma of pelvic bones, sacrum, coccyx and associated joints	Condition
solid tumor and hematologic	36527641	Mucoepidermoid carcinoma of mucosa of lip, NOS	Condition
solid tumor and hematologic	36527642	ALK positive large B-cell lymphoma of lymph nodes of axilla or arm	Condition
solid tumor and hematologic	36527645	Precursor cell lymphoblastic lymphoma, NOS, of clitorus	Condition
solid tumor and hematologic	36527660	Villous adenocarcinoma of broad ligament	Condition
solid tumor and hematologic	36527677	B lymphoblastic leukemia/lymphoma with hyperdiploidy of retromolar area	Condition
solid tumor and hematologic	36527692	Hodgkin lymphoma, nodular sclerosis, cellular phase of mouth, NOS	Condition
solid tumor and hematologic	36527693	Mucoepidermoid carcinoma of descending colon	Condition
solid tumor and hematologic	36527694	Hodgkin lymphoma, lymphocyte depletion, NOS, of clitorus	Condition
solid tumor and hematologic	36527726	B lymphoblastic leukemia/lymphoma, NOS, of lower-inner quadrant of breast	Condition
solid tumor and hematologic	36527743	Hodgkin lymphoma, nodular sclerosis, grade 2 of hepatic flexure of colon	Condition
solid tumor and hematologic	36527744	Desmoplastic small round cell tumor of overlapping lesion of bones, joints and articular cartilage	Condition
solid tumor and hematologic	36527745	Carcinoma, diffuse type of colon, NOS	Condition
solid tumor and hematologic	36527760	Squamous cell carcinoma, adenoid of middle third of esophagus	Condition
solid tumor and hematologic	36527811	Malignant tumor, small cell type of lower lobe, lung	Condition
solid tumor and hematologic	36527828	Hodgkin lymphoma, nodular sclerosis, NOS, of ovary	Condition
solid tumor and hematologic	36527842	Precursor cell lymphoblastic lymphoma, NOS, of orbit, NOS	Condition
solid tumor and hematologic	36527843	Tumor cells, uncertain whether benign or malignant of cauda equina	Condition
solid tumor and hematologic	36527845	Giant cell and spindle cell carcinoma of overlapping lesion of respiratory system and intrathoracic organs	Condition
solid tumor and hematologic	36527875	Ductal carcinoma in situ, solid type of gastrointestinal tract, NOS	Condition
solid tumor and hematologic	36527895	Stromal sarcoma, NOS, of colon, NOS	Condition
solid tumor and hematologic	36527910	Fascial fibrosarcoma of sublingual gland	Condition
solid tumor and hematologic	36527911	Chondroid chordoma of spinal cord	Condition
solid tumor and hematologic	36527925	Histiocytic sarcoma of soft palate, NOS	Condition
solid tumor and hematologic	36527928	B lymphoblastic leukemia/lymphoma with t(v;11q23); MLL rearranged of overlapping lesion of cervix uteri	Condition
solid tumor and hematologic	36527942	Follicular lymphoma, grade 3 of autonomic nervous system, NOS	Condition
solid tumor and hematologic	36527944	Squamous cell carcinoma, spindle cell of gastrointestinal tract, NOS	Condition
solid tumor and hematologic	36527961	Follicular lymphoma, NOS, of eyelid	Condition
solid tumor and hematologic	36527976	Intravascular large B-cell lymphoma of nervous system, NOS	Condition
solid tumor and hematologic	36527979	Malignant lymphoma, non-Hodgkin, NOS, of subglottis	Condition
solid tumor and hematologic	36527993	Precursor T-cell lymphoblastic leukemia of overlapping lesion of rectum, anus and anal canal	Condition
solid tumor and hematologic	36527994	Cloacogenic carcinoma of lateral wall of nasopharynx	Condition
solid tumor and hematologic	36528011	Myxoid liposarcoma of posterior wall of oropharynx	Condition
solid tumor and hematologic	36528027	Langerhans cell histiocytosis, disseminated of middle ear	Condition
solid tumor and hematologic	36528046	Urothelial carcinoma in situ of lateral wall of nasopharynx	Condition
solid tumor and hematologic	36528061	Myoepithelial carcinoma of intrahepatic bile duct	Condition
solid tumor and hematologic	36528096	Adenocarcinoma in tubulovillous adenoma of retromolar area	Condition
solid tumor and hematologic	36528109	Hodgkin lymphoma, nodular lymphocyte predominant of oropharynx, NOS	Condition
solid tumor and hematologic	36528111	NK/T-cell lymphoma, nasal and nasal type of superior wall of nasopharynx	Condition
solid tumor and hematologic	36528127	Adenocarcinoma with mixed subtypes of sphenoid sinus	Condition
solid tumor and hematologic	36528144	Fascial fibrosarcoma of floor of mouth, NOS	Condition
solid tumor and hematologic	36528145	Precursor cell lymphoblastic lymphoma, NOS, of floor of mouth, NOS	Condition
solid tumor and hematologic	36528160	Precursor cell lymphoblastic lymphoma, NOS, of overlapping lesion of nasopharynx	Condition
solid tumor and hematologic	36528161	Carcinoma with osteoclast-like giant cells of uterus, NOS	Condition
solid tumor and hematologic	36528162	Carcinoma, anaplastic, NOS, of overlapping lesion of tongue	Condition
solid tumor and hematologic	36528163	T-cell large granular lymphocytic leukemia of vagina, NOS	Condition
solid tumor and hematologic	36528176	Papillary adenocarcinoma, NOS, of branchial cleft	Condition
solid tumor and hematologic	36528177	Histiocytic sarcoma of ventral surface of tongue, NOS	Condition
solid tumor and hematologic	36528194	Trabecular adenocarcinoma of intestinal tract, NOS	Condition
solid tumor and hematologic	36528213	Teratocarcinoma of connective, Subcutaneous and other soft tissues of abdomen	Condition
solid tumor and hematologic	36528244	Follicular dendritic cell sarcoma of overlapping lesion of nasopharynx	Condition
solid tumor and hematologic	36528280	Malignant tumor, clear cell type of nasopharynx, NOS	Condition
solid tumor and hematologic	36528311	Polyembryoma of adrenal gland, NOS	Condition
solid tumor and hematologic	36528313	T-cell large granular lymphocytic leukemia of brain, NOS	Condition
solid tumor and hematologic	36528329	Myeloid or lymphoid neoplasm with FGFR1 abnormalities of subglottis	Condition
solid tumor and hematologic	36528330	Papillary urothelial carcinoma of nasal cavity	Condition
solid tumor and hematologic	36528344	Mixed type rhabdomyosarcoma of intestinal tract, NOS	Condition
solid tumor and hematologic	36528363	Mesodermal mixed tumor of uterine adnexa	Condition
solid tumor and hematologic	36528427	Ganglioglioma, anaplastic of connective, Subcutaneous and other soft tissues of lower limb and hip	Condition
solid tumor and hematologic	36528444	Myeloid or lymphoid neoplasm with PDGFRA rearrangement of occipital lobe	Condition
solid tumor and hematologic	36528447	Interdigitating dendritic cell sarcoma of cecum	Condition
solid tumor and hematologic	36528463	Precursor cell lymphoblastic lymphoma, NOS, of bones of skull and face and associated joints	Condition
solid tumor and hematologic	36528477	Polar spongioblastoma of frontal lobe	Condition
solid tumor and hematologic	36528478	Myoepithelial carcinoma of overlapping lesion of palate	Condition
solid tumor and hematologic	36528497	Malignant fibrous histiocytoma of lung, NOS	Condition
solid tumor and hematologic	36528310	Hodgkin sarcoma of retina	Condition
solid tumor and hematologic	36528312	Squamous cell carcinoma, small cell, nonkeratinizing of commissure of lip	Condition
solid tumor and hematologic	36528328	Malignant tumor, spindle cell type of scrotum, NOS	Condition
solid tumor and hematologic	36528362	B lymphoblastic leukemia/lymphoma with hypodiploidy (Hypodiploid ALL) of long bones of upper limb, scapula and associated joints	Condition
solid tumor and hematologic	36528378	T-cell/histiocyte rich large B-cell lymphoma of body of stomach	Condition
solid tumor and hematologic	36528380	Fibroblastic osteosarcoma of rib, sternum, clavicle and associated joints	Condition
solid tumor and hematologic	36528397	Epithelioid sarcoma, NOS, of tonsillar fossa	Condition
solid tumor and hematologic	36528428	B lymphoblastic leukemia/lymphoma with t(5;14)(q31;q32); IL3-IGH of submandibular gland	Condition
solid tumor and hematologic	36528429	Basal cell adenocarcinoma of endocervix	Condition
solid tumor and hematologic	36528445	Infantile fibrosarcoma of retina	Condition
solid tumor and hematologic	36528461	Lymphoepithelial carcinoma of dorsal surface of tongue, NOS	Condition
solid tumor and hematologic	36528462	Follicular lymphoma, grade 3 of bone, NOS	Condition
solid tumor and hematologic	36528480	Enterochromaffin cell carcinoid of cloacogenic zone	Condition
solid tumor and hematologic	36528494	Undifferentiated sarcoma of cranial nerve, NOS	Condition
solid tumor and hematologic	36528495	Spindle cell rhabdomyosarcoma of nasal cavity	Condition
solid tumor and hematologic	36528544	Polyembryoma of retroperitoneum	Condition
solid tumor and hematologic	36528562	Hodgkin lymphoma, nodular sclerosis, NOS, of glottis	Condition
solid tumor and hematologic	36528595	Small cell sarcoma of gastrointestinal tract, NOS	Condition
solid tumor and hematologic	36528596	Fascial fibrosarcoma of glottis	Condition
solid tumor and hematologic	36528614	Malignant fibrous histiocytoma of overlapping lesion of larynx	Condition
solid tumor and hematologic	36528644	Transitional cell carcinoma, NOS, of female genital tract, NOS	Condition
solid tumor and hematologic	36528664	Giant cell and spindle cell carcinoma of axillary tail of breast	Condition
solid tumor and hematologic	36528678	Myoepithelial carcinoma of overlapping lesion of tongue	Condition
solid tumor and hematologic	36528694	HHV8 positive diffuse large B-cell lymphoma of ampulla of Vater	Condition
solid tumor and hematologic	36528695	Hodgkin granuloma of posterior wall of oropharynx	Condition
solid tumor and hematologic	36528696	Large cell neuroendocrine carcinoma of overlapping lesion of rectum, anus and anal canal	Condition
solid tumor and hematologic	36528728	Mesothelioma, biphasic, malignant of retroperitoneum	Condition
solid tumor and hematologic	36528731	Round cell liposarcoma of connective, Subcutaneous and other soft tissues, NOS	Condition
solid tumor and hematologic	36528745	Angioimmunoblastic T-cell lymphoma of broad ligament	Condition
solid tumor and hematologic	36528747	Hodgkin lymphoma, nodular sclerosis, grade 1 of bone, NOS	Condition
solid tumor and hematologic	36528748	Stromal sarcoma, NOS, of overlapping lesion of breast	Condition
solid tumor and hematologic	36528762	T-cell/histiocyte rich large B-cell lymphoma of overlapping lesion of vulva	Condition
solid tumor and hematologic	36528781	Papillary urothelial carcinoma, non-invasive of choroid	Condition
solid tumor and hematologic	36528795	Hodgkin lymphoma, mixed cellularity, NOS, of overlapping lesion of hypopharynx	Condition
solid tumor and hematologic	36528796	Basal cell adenocarcinoma of urethra	Condition
solid tumor and hematologic	36528814	Hodgkin lymphoma, nodular sclerosis, cellular phase of anterior surface of epiglottis	Condition
solid tumor and hematologic	36528830	Round cell liposarcoma of lower-inner quadrant of breast	Condition
solid tumor and hematologic	36528831	Squamous cell carcinoma, adenoid of isthmus uteri	Condition
solid tumor and hematologic	36528861	HHV8 positive diffuse large B-cell lymphoma of overlapping lesion of vulva	Condition
solid tumor and hematologic	36528878	Scirrhous adenocarcinoma of overlapping lesion of rectum, anus and anal canal	Condition
solid tumor and hematologic	36528880	Mixed type rhabdomyosarcoma of upper respiratory tract, NOS	Condition
solid tumor and hematologic	36528897	Mast cell sarcoma of anal canal	Condition
solid tumor and hematologic	36528898	Large cell carcinoma, NOS, of hepatic flexure of colon	Condition
solid tumor and hematologic	36528912	Follicular lymphoma, grade 2 of anterior surface of epiglottis	Condition
solid tumor and hematologic	36528914	Cloacogenic carcinoma of renal pelvis	Condition
solid tumor and hematologic	36528928	Large cell carcinoma with rhabdoid phenotype of duodenum	Condition
solid tumor and hematologic	36528930	Follicular lymphoma, grade 3 of sphenoid sinus	Condition
solid tumor and hematologic	36528978	Cystic hypersecretory carcinoma of extrahepatic bile duct	Condition
solid tumor and hematologic	36528981	T-cell large granular lymphocytic leukemia of cecum	Condition
solid tumor and hematologic	36529013	Malignant tumor, spindle cell type of bladder neck	Condition
solid tumor and hematologic	36529030	Spindle cell carcinoma, NOS, of overlapping lesion of larynx	Condition
solid tumor and hematologic	36529047	Kaposi sarcoma of olfactory nerve	Condition
solid tumor and hematologic	36529063	Plasmacytoma, NOS, of nervous system, NOS	Condition
solid tumor and hematologic	36529097	Myxofibrosarcoma of short bones of lower limb and associated joints	Condition
solid tumor and hematologic	36529113	Epithelioid hemangioendothelioma, NOS, of connective, Subcutaneous and other soft tissues of upper limb and shoulder	Condition
solid tumor and hematologic	36529115	Langerhans cell sarcoma of mediastinum, NOS	Condition
solid tumor and hematologic	36529148	Follicular lymphoma, NOS, of overlapping lesion of retroperitoneum and peritoneum	Condition
solid tumor and hematologic	36529162	Scirrhous adenocarcinoma of middle ear	Condition
solid tumor and hematologic	36529165	Placental site trophoblastic tumor of corpus uteri	Condition
solid tumor and hematologic	36529179	Undifferentiated sarcoma of anterior mediastinum	Condition
solid tumor and hematologic	36529181	Pleomorphic rhabdomyosarcoma, adult type of anterior surface of epiglottis	Condition
solid tumor and hematologic	36529199	Amelanotic melanoma of overlapping lesion of penis	Condition
solid tumor and hematologic	36529213	Follicular lymphoma, NOS, of overlapping lesion of other and unspecified parts of mouth	Condition
solid tumor and hematologic	36529215	Sezary syndrome of connective, Subcutaneous and other soft tissues of thorax	Condition
solid tumor and hematologic	36529246	Carcinoma simplex of main bronchus	Condition
solid tumor and hematologic	36529249	Follicular lymphoma, grade 3 of vulva, NOS	Condition
solid tumor and hematologic	36529263	Protoplasmic astrocytoma of meninges, NOS	Condition
solid tumor and hematologic	36529265	Myeloproliferative neoplasm, unclassifiable of vulva, NOS	Condition
solid tumor and hematologic	36529266	Chondrosarcoma, NOS, of connective, Subcutaneous and other soft tissues of lower limb and hip	Condition
solid tumor and hematologic	36529296	Neuroepithelioma, NOS, of urethra	Condition
solid tumor and hematologic	36529297	Mantle cell lymphoma of retroperitoneum	Condition
solid tumor and hematologic	36529298	Myoepithelial carcinoma of lower-outer quadrant of breast	Condition
solid tumor and hematologic	36529299	B lymphoblastic leukemia/lymphoma with t(9;22)(q34;q11.2); BCR-ABL1 of main bronchus	Condition
solid tumor and hematologic	36529313	Tumor cells, malignant of dorsal surface of tongue, NOS	Condition
solid tumor and hematologic	36529315	Adenocarcinoma in situ in villous adenoma of upper third of esophagus	Condition
solid tumor and hematologic	36529332	Precursor T-cell lymphoblastic leukemia of peritoneum, NOS	Condition
solid tumor and hematologic	36529333	Malignant melanoma, NOS, of lymph nodes of axilla or arm	Condition
solid tumor and hematologic	36529363	Cribriform carcinoma, NOS, of mouth, NOS	Condition
solid tumor and hematologic	36529364	B lymphoblastic leukemia/lymphoma with t(1;19)(q23;p13.3); E2A-PBX1 (TCF3-PBX1) of overlapping lesion of bones, joints and articular cartilage	Condition
solid tumor and hematologic	36529365	Angiomyosarcoma of body of pancreas	Condition
solid tumor and hematologic	36529381	Neuroendocrine carcinoma, NOS, of axillary tail of breast	Condition
solid tumor and hematologic	36529447	Undifferentiated sarcoma of pancreatic duct	Condition
solid tumor and hematologic	36529448	Dermatofibrosarcoma protuberans, fibrosarcomatous of peripheral nerves and autonomic nervous system of thorax	Condition
solid tumor and hematologic	36529513	Squamous cell carcinoma in situ with questionable stromal invasion of middle third of esophagus	Condition
solid tumor and hematologic	36529514	Anaplastic large cell lymphoma, T-cell and Null-cell type of frontal sinus	Condition
solid tumor and hematologic	36529805	Kaposi sarcoma of overlapping lesion of major salivary glands	Condition
solid tumor and hematologic	36529810	Basaloid carcinoma of posterior wall of hypopharynx	Condition
solid tumor and hematologic	36529830	Adenocarcinoma with cartilaginous and osseous metaplasia of overlapping lesion of small intestine	Condition
solid tumor and hematologic	36529837	Mucosal lentiginous melanoma of penis, NOS	Condition
solid tumor and hematologic	36529912	B lymphoblastic leukemia/lymphoma, NOS, of hypopharynx, NOS	Condition
solid tumor and hematologic	36529937	Carcinoma in situ, NOS, of overlapping lesion of pancreas	Condition
solid tumor and hematologic	36529944	Malignant tumor, small cell type of spinal cord	Condition
solid tumor and hematologic	36529969	Transitional cell carcinoma, NOS, of exocervix	Condition
solid tumor and hematologic	36529971	Mantle cell lymphoma of descended testis	Condition
solid tumor and hematologic	36529985	Hodgkin sarcoma of overlapping lesion of bones, joints and articular cartilage of limbs	Condition
solid tumor and hematologic	36529987	Malignant tenosynovial giant cell tumor of connective, Subcutaneous and other soft tissues of abdomen	Condition
solid tumor and hematologic	36530010	Squamous cell carcinoma in situ, NOS, of ill-defined sites within respiratory system	Condition
solid tumor and hematologic	36530012	Bowen disease of retina	Condition
solid tumor and hematologic	36530039	Adenocarcinoma in situ in tubulovillous adenoma of overlapping lesion of lip	Condition
solid tumor and hematologic	36530046	Immunoproliferative small intestinal disease of lymph nodes of head, face and neck	Condition
solid tumor and hematologic	36530053	Systemic EBV positive T-cell lymphoproliferative disease of childhood of border of tongue	Condition
solid tumor and hematologic	36530064	Malignant lymphoma, non-Hodgkin, NOS, of axillary tail of breast	Condition
solid tumor and hematologic	36530069	Mucin-producing adenocarcinoma of overlapping lesion of lung	Condition
solid tumor and hematologic	36530071	Encapsulated papillary carcinoma with invasion of other specified parts of pancreas	Condition
solid tumor and hematologic	36530089	Small cell carcinoma, NOS, of body of penis	Condition
solid tumor and hematologic	36530105	Malignant teratoma, trophoblastic of testis, NOS	Condition
solid tumor and hematologic	36530130	Pleomorphic carcinoma of cardia, NOS	Condition
solid tumor and hematologic	36530144	Papillary urothelial carcinoma, non-invasive of lacrimal gland	Condition
solid tumor and hematologic	36530146	Anaplastic large cell lymphoma, T-cell and Null-cell type of rectum, NOS	Condition
solid tumor and hematologic	36530155	Superficial spreading adenocarcinoma of overlapping lesion of female genital organs	Condition
solid tumor and hematologic	36530169	Embryonal sarcoma of overlapping lesion of eye and adnexa	Condition
solid tumor and hematologic	36530214	Superficial spreading adenocarcinoma of mucosa of upper lip	Condition
solid tumor and hematologic	36530228	Ependymoma, NOS, of temporal lobe	Condition
solid tumor and hematologic	36530253	B lymphoblastic leukemia/lymphoma with t(9;22)(q34;q11.2); BCR-ABL1 of trigone of bladder	Condition
solid tumor and hematologic	36530255	Low cumulative sun damage melanoma of conjunctiva	Condition
solid tumor and hematologic	36530287	Basal cell carcinoma, NOS, of overlapping lesion of rectum, anus and anal canal	Condition
solid tumor and hematologic	36530298	Rhabdomyosarcoma, NOS, of lateral wall of oropharynx	Condition
solid tumor and hematologic	36530312	Follicular lymphoma, grade 2 of sigmoid colon	Condition
solid tumor and hematologic	36530346	Myxoid leiomyosarcoma of connective, Subcutaneous and other soft tissues of head, face, and neck	Condition
solid tumor and hematologic	36530396	Diffuse large B-cell lymphoma, NOS, of anus, NOS	Condition
solid tumor and hematologic	36530405	B lymphoblastic leukemia/lymphoma with t(12;21)(p13;q22); TEL-AML1 (ETV6-RUNX1) of anterior surface of epiglottis	Condition
solid tumor and hematologic	36530421	Fibroblastic reticular cell tumor of labium majus	Condition
solid tumor and hematologic	36530423	Solitary fibrous tumor, malignant of middle lobe, lung	Condition
solid tumor and hematologic	36530439	Balloon cell melanoma of overlapping lesion of penis	Condition
solid tumor and hematologic	36530471	Myeloid or lymphoid neoplasm with PDGFRA rearrangement of body of pancreas	Condition
solid tumor and hematologic	36530478	Clear cell adenocarcinoma, NOS, of intrahepatic bile duct	Condition
solid tumor and hematologic	36530480	Mixed cell adenocarcinoma of other specified parts of female genital organs	Condition
solid tumor and hematologic	36530489	Papillary squamous cell carcinoma, non-invasive of glans penis	Condition
solid tumor and hematologic	36530496	Lymphoplasmacytic lymphoma of ascending colon	Condition
solid tumor and hematologic	36530528	Carcinosarcoma, embryonal of overlapping lesion of digestive system	Condition
solid tumor and hematologic	36530548	Glassy cell carcinoma of gum, NOS	Condition
solid tumor and hematologic	36530582	Small cell carcinoma, NOS, of postcricoid region	Condition
solid tumor and hematologic	36530605	Squamous cell carcinoma in situ with questionable stromal invasion of main bronchus	Condition
solid tumor and hematologic	36530614	Solitary fibrous tumor, malignant of dome of bladder	Condition
solid tumor and hematologic	36530621	Anaplastic large cell lymphoma, T-cell and Null-cell type of posterior wall of nasopharynx	Condition
solid tumor and hematologic	36530632	Hodgkin lymphoma, lymphocyte-rich of lower lobe, lung	Condition
solid tumor and hematologic	36530646	Verrucous carcinoma, NOS, of mucosa of upper lip	Condition
solid tumor and hematologic	36530662	Endometrial stromal sarcoma, low grade of vagina, NOS	Condition
solid tumor and hematologic	36530680	Histiocytic sarcoma of temporal lobe	Condition
solid tumor and hematologic	36530698	B lymphoblastic leukemia/lymphoma with t(v;11q23); MLL rearranged of lymph nodes of inguinal region or leg	Condition
solid tumor and hematologic	36530712	Carcinoma, undifferentiated, NOS, of body of pancreas	Condition
solid tumor and hematologic	36530737	Fibroblastic reticular cell tumor of clitorus	Condition
solid tumor and hematologic	36530746	Liposarcoma, NOS, of vulva, NOS	Condition
solid tumor and hematologic	36530755	Adenocarcinoma in villous adenoma of anterior floor of mouth	Condition
solid tumor and hematologic	36530766	B lymphoblastic leukemia/lymphoma with hypodiploidy (Hypodiploid ALL) of spleen	Condition
solid tumor and hematologic	36530805	Cribriform carcinoma, NOS, of lower third of esophagus	Condition
solid tumor and hematologic	36530814	Malignant fibrous histiocytoma of brain stem	Condition
solid tumor and hematologic	36530816	Lymphoplasmacytic lymphoma of overlapping lesion of pancreas	Condition
solid tumor and hematologic	36530832	Adenocarcinoma with mixed subtypes of posterior wall of hypopharynx	Condition
solid tumor and hematologic	36530839	Adenocarcinoma with squamous metaplasia of lower lobe, lung	Condition
solid tumor and hematologic	36530855	Urothelial carcinoma in situ of conjunctiva	Condition
solid tumor and hematologic	36530866	Langerhans cell sarcoma of cranial nerve, NOS	Condition
solid tumor and hematologic	36530898	Adenocarcinoid tumor of middle lobe, lung	Condition
solid tumor and hematologic	36530939	Chondroid chordoma of adrenal gland, NOS	Condition
solid tumor and hematologic	36530955	Primary cutaneous follicle center lymphoma of labium majus	Condition
solid tumor and hematologic	36530966	B lymphoblastic leukemia/lymphoma with t(v;11q23); MLL rearranged of lower third of esophagus	Condition
solid tumor and hematologic	36530973	Teratoid medulloepithelioma, NOS, of paraurethral gland	Condition
solid tumor and hematologic	36530989	Squamous cell carcinoma, adenoid of orbit, NOS	Condition
solid tumor and hematologic	36530991	Solitary fibrous tumor, malignant of orbit, NOS	Condition
solid tumor and hematologic	36531000	B lymphoblastic leukemia/lymphoma with t(1;19)(q23;p13.3); E2A-PBX1 (TCF3-PBX1) of central portion of breast	Condition
solid tumor and hematologic	36531005	Marginal zone B-cell lymphoma, NOS, of gastrointestinal tract, NOS	Condition
solid tumor and hematologic	36531007	Mast cell sarcoma of larynx, NOS	Condition
solid tumor and hematologic	36531014	Endometrioid adenocarcinoma, NOS, of overlapping lesion of female genital organs	Condition
solid tumor and hematologic	36531021	Teratocarcinoma of peripheral nerves and autonomic nervous system of abdomen	Condition
solid tumor and hematologic	36531025	Intestinal T-cell lymphoma of intra-abdominal lymph nodes	Condition
solid tumor and hematologic	36531032	Malignant tumor, spindle cell type of thorax, NOS	Condition
solid tumor and hematologic	36531055	Amelanotic melanoma of glans penis	Condition
solid tumor and hematologic	36531064	Myxoid leiomyosarcoma of peripheral nerves and autonomic nervous system of trunk, NOS	Condition
solid tumor and hematologic	36548261	Hodgkin lymphoma, lymphocyte depletion, reticular of oropharynx, NOS	Condition
solid tumor and hematologic	36548286	Squamous cell carcinoma, keratinizing, NOS, of ethmoid sinus	Condition
solid tumor and hematologic	36548320	Hodgkin lymphoma, lymphocyte depletion, reticular of main bronchus	Condition
solid tumor and hematologic	36548327	Squamous cell carcinoma, microinvasive of dorsal surface of tongue, NOS	Condition
solid tumor and hematologic	36548329	Hodgkin lymphoma, nodular sclerosis, cellular phase of pelvic bones, sacrum, coccyx and associated joints	Condition
solid tumor and hematologic	36548338	Plasmacytoma, extramedullary of overlapping lesion of heart, mediastinum and pleura	Condition
solid tumor and hematologic	36548363	Langerhans cell sarcoma of peripheral nerves and autonomic nervous system of pelvis	Condition
solid tumor and hematologic	36548422	Follicular lymphoma, grade 2 of vallecula	Condition
solid tumor and hematologic	36548431	Precursor cell lymphoblastic lymphoma, NOS, of larynx, NOS	Condition
solid tumor and hematologic	36548447	Hodgkin lymphoma, NOS, of posterior wall of hypopharynx	Condition
solid tumor and hematologic	36548456	Desmoplastic small round cell tumor of connective, Subcutaneous and other soft tissues of head, face, and neck	Condition
solid tumor and hematologic	36548470	Neuroepithelioma, NOS, of craniopharyngeal duct	Condition
solid tumor and hematologic	36548472	Adenocarcinoid tumor of sigmoid colon	Condition
solid tumor and hematologic	36548529	Comedocarcinoma, NOS, of upper-outer quadrant of breast	Condition
solid tumor and hematologic	36548538	Epithelioma, malignant of tonsillar fossa	Condition
solid tumor and hematologic	36548554	Adenocarcinoma in situ in tubulovillous adenoma of laryngeal cartilage	Condition
solid tumor and hematologic	36548556	Adenocarcinoma in villous adenoma of dome of bladder	Condition
solid tumor and hematologic	36548561	Carcinoma with osteoclast-like giant cells of lesser curvature of stomach, NOS	Condition
solid tumor and hematologic	36548572	Adenosquamous carcinoma of hard palate	Condition
solid tumor and hematologic	36548579	Follicular lymphoma, grade 2 of testis, NOS	Condition
solid tumor and hematologic	36548581	Hodgkin lymphoma, lymphocyte depletion, reticular of lingual tonsil	Condition
solid tumor and hematologic	36548604	Malignant mastocytosis of nipple	Condition
solid tumor and hematologic	36548611	Mixed adenoneuroendocrine carcinoma of anal canal	Condition
solid tumor and hematologic	36548615	Myeloid or lymphoid neoplasm with PDGFRA rearrangement of descending colon	Condition
solid tumor and hematologic	36548631	Adenocarcinoma in situ in villous adenoma of uterus, NOS	Condition
solid tumor and hematologic	36548636	Hodgkin lymphoma, lymphocyte depletion, NOS, of anal canal	Condition
solid tumor and hematologic	36548645	Adenocarcinoma in tubulovillous adenoma of overlapping lesion of esophagus	Condition
solid tumor and hematologic	36548654	Mesodermal mixed tumor of overlapping lesion of vulva	Condition
solid tumor and hematologic	36548656	Interdigitating dendritic cell sarcoma of bone marrow	Condition
solid tumor and hematologic	36548665	Adenocarcinoma with mixed subtypes of major salivary gland, NOS	Condition
solid tumor and hematologic	36548679	Malignant melanoma, NOS, of upper Gum	Condition
solid tumor and hematologic	36548695	Scirrhous adenocarcinoma of transverse colon	Condition
solid tumor and hematologic	36548729	Spindle cell carcinoma, NOS, of parotid gland	Condition
solid tumor and hematologic	36548731	Desmoplastic melanoma, NOS, of anus, NOS	Condition
solid tumor and hematologic	36548738	Squamous cell carcinoma, large cell, nonkeratinizing, NOS, of thyroid gland	Condition
solid tumor and hematologic	36548772	Goblet cell carcinoid of rectum, NOS	Condition
solid tumor and hematologic	36548804	Desmoplastic small round cell tumor of parotid gland	Condition
solid tumor and hematologic	36548813	Malignant tumor, giant cell type of intra-abdominal lymph nodes	Condition
solid tumor and hematologic	36548829	Primary effusion lymphoma of lymph nodes of head, face and neck	Condition
solid tumor and hematologic	36548840	Adenocarcinoma in situ in tubulovillous adenoma of tonsil, NOS	Condition
solid tumor and hematologic	36548845	Carcinoma, undifferentiated, NOS, of exocervix	Condition
solid tumor and hematologic	36548881	Adenocarcinoma in villous adenoma of central portion of breast	Condition
solid tumor and hematologic	36548890	Adenocarcinoma in villous adenoma of cheeck mucosa	Condition
solid tumor and hematologic	36548897	B-cell chronic lymphocytic leukemia/small lymphocytic lymphoma of labium majus	Condition
solid tumor and hematologic	36548922	Spindle cell sarcoma of bladder neck	Condition
solid tumor and hematologic	36548929	Carcinoma ex pleomorphic adenoma of accessory sinus, NOS	Condition
solid tumor and hematologic	36548938	Mixed type rhabdomyosarcoma of paraurethral gland	Condition
solid tumor and hematologic	36548940	B lymphoblastic leukemia/lymphoma with t(5;14)(q31;q32); IL3-IGH of greater curvature of stomach, NOS	Condition
solid tumor and hematologic	36548963	Neuroepithelioma, NOS, of carotid body	Condition
solid tumor and hematologic	36548972	Spindle cell carcinoma, NOS, of isthmus uteri	Condition
solid tumor and hematologic	36548974	Adenocarcinoma in villous adenoma of paraurethral gland	Condition
solid tumor and hematologic	36548979	Intravascular large B-cell lymphoma of branchial cleft	Condition
solid tumor and hematologic	36549024	Adenocarcinoma with cartilaginous and osseous metaplasia of transverse colon	Condition
solid tumor and hematologic	36549047	Teratoma, malignant, NOS, of acoustic nerve	Condition
solid tumor and hematologic	36549049	Neuroepithelioma, NOS, of peripheral nerves and autonomic nervous system of upper limb and shoulder	Condition
solid tumor and hematologic	36549079	Polygonal cell carcinoma of vestibule of mouth	Condition
solid tumor and hematologic	36549088	T-cell/histiocyte rich large B-cell lymphoma of long bones of lower limb and associated joints	Condition
solid tumor and hematologic	36549099	Urothelial carcinoma, micropapillary of urethra	Condition
solid tumor and hematologic	36549104	Hodgkin lymphoma, lymphocyte-rich of body of pancreas	Condition
solid tumor and hematologic	36549131	Pilocytic astrocytoma of spinal cord	Condition
solid tumor and hematologic	36549133	Gastrointestinal stromal tumor of colon, NOS	Condition
solid tumor and hematologic	36549138	Mast cell sarcoma of parotid gland	Condition
solid tumor and hematologic	36549154	Mucin-producing adenocarcinoma of duodenum	Condition
solid tumor and hematologic	36549172	Hodgkin lymphoma, nodular sclerosis, NOS, of overlapping lesion of palate	Condition
solid tumor and hematologic	36549174	Basal cell adenocarcinoma of anterior 2/3 of tongue, NOS	Condition
solid tumor and hematologic	36549183	Myeloid or lymphoid neoplasm with FGFR1 abnormalities of brain, NOS	Condition
solid tumor and hematologic	36549190	B lymphoblastic leukemia/lymphoma with t(5;14)(q31;q32); IL3-IGH of middle ear	Condition
solid tumor and hematologic	36549206	Carcinoma, undifferentiated, NOS, of hepatic flexure of colon	Condition
solid tumor and hematologic	36549231	Hodgkin lymphoma, lymphocyte depletion, NOS, of superior wall of nasopharynx	Condition
solid tumor and hematologic	36549240	Malignant tumor, small cell type of overlapping lesions of oropharynx	Condition
solid tumor and hematologic	36549249	Malignant Spitz tumor of palate, NOS	Condition
solid tumor and hematologic	36549265	Teratoid medulloepithelioma, NOS, of brain, NOS	Condition
solid tumor and hematologic	36549283	Hodgkin lymphoma, NOS, of palate, NOS	Condition
solid tumor and hematologic	36549288	Digital papillary adenocarcinoma of eyelid	Condition
solid tumor and hematologic	36549290	Melanoma in situ of body of penis	Condition
solid tumor and hematologic	36549306	Acinar cell carcinoma of overlapping lesion of accessory sinuses	Condition
solid tumor and hematologic	36549349	B lymphoblastic leukemia/lymphoma with t(9;22)(q34;q11.2); BCR-ABL1 of overlapping lesion of stomach	Condition
solid tumor and hematologic	36549358	Myeloid or lymphoid neoplasm with PDGFRA rearrangement of subglottis	Condition
solid tumor and hematologic	36549365	HHV8 positive diffuse large B-cell lymphoma of spinal meninges	Condition
solid tumor and hematologic	36549408	Langerhans cell sarcoma of parietal lobe	Condition
solid tumor and hematologic	36549415	Malignant lymphoma, NOS, of sublingual gland	Condition
solid tumor and hematologic	36549440	Follicular dendritic cell sarcoma of undescended testis	Condition
solid tumor and hematologic	36549467	Myosarcoma of hepatic flexure of colon	Condition
solid tumor and hematologic	36549497	Papillary cystadenocarcinoma, NOS, of external lip, NOS	Condition
solid tumor and hematologic	36549515	Malignant tumor, small cell type of parietal lobe	Condition
solid tumor and hematologic	36549558	Basosquamous carcinoma of labium majus	Condition
solid tumor and hematologic	36531073	Hepatoid adenocarcinoma of colon, NOS	Condition
solid tumor and hematologic	36531082	Pilocytic astrocytoma of optic nerve	Condition
solid tumor and hematologic	36531123	Marginal zone B-cell lymphoma, NOS, of retromolar area	Condition
solid tumor and hematologic	36531164	Dedifferentiated liposarcoma of overlapping lesion of urinary organs	Condition
solid tumor and hematologic	36531175	Mixed type rhabdomyosarcoma of connective, Subcutaneous and other soft tissues of upper limb and shoulder	Condition
solid tumor and hematologic	36531180	Squamous cell carcinoma, spindle cell of parametrium	Condition
solid tumor and hematologic	36531182	Myeloproliferative neoplasm, unclassifiable of upper lobe, lung	Condition
solid tumor and hematologic	36531205	Carcinoma, anaplastic, NOS, of exocervix	Condition
solid tumor and hematologic	36531223	Squamous cell carcinoma, clear cell type of larynx, NOS	Condition
solid tumor and hematologic	36531225	Mature T-cell lymphoma, NOS, of lymph nodes of inguinal region or leg	Condition
solid tumor and hematologic	36531232	Myxoid leiomyosarcoma of bladder, NOS	Condition
solid tumor and hematologic	36531239	Malignant lymphoma, non-Hodgkin, NOS, of hematopoietic system, NOS	Condition
solid tumor and hematologic	36531248	Composite Hodgkin and non-Hodgkin lymphoma of rectosigmoid junction	Condition
solid tumor and hematologic	36531250	Adenocarcinoma with cartilaginous and osseous metaplasia of vagina, NOS	Condition
solid tumor and hematologic	36531257	Malignant lymphoma, mixed small and large cell, diffuse of meninges, NOS	Condition
solid tumor and hematologic	36531259	Squamous cell carcinoma, NOS, of splenic flexure of colon	Condition
solid tumor and hematologic	36531275	Chondrosarcoma, NOS, of overlapping lesion of hypopharynx	Condition
solid tumor and hematologic	36531291	Craniopharyngioma, papillary of overlapping lesion of brain and central nervous system	Condition
solid tumor and hematologic	36531325	Papillary adenocarcinoma, NOS, of maxillary sinus	Condition
solid tumor and hematologic	36531341	Sarcoma, NOS, of gastrointestinal tract, NOS	Condition
solid tumor and hematologic	36531359	Spindle cell sarcoma of overlapping lesion of stomach	Condition
solid tumor and hematologic	36531375	Diffuse large B-cell lymphoma, NOS, of subglottis	Condition
solid tumor and hematologic	36531398	Lymphoepithelial carcinoma of lower lobe, lung	Condition
solid tumor and hematologic	36531400	Hodgkin lymphoma, mixed cellularity, NOS, of posterior wall of bladder	Condition
solid tumor and hematologic	36531459	Hemangiosarcoma of connective, Subcutaneous and other soft tissues of abdomen	Condition
solid tumor and hematologic	36531466	Verrucous carcinoma, NOS, of eye, NOS	Condition
solid tumor and hematologic	36531484	Hemangiosarcoma of long bones of lower limb and associated joints	Condition
solid tumor and hematologic	36531491	Squamous cell carcinoma, adenoid of cervical esophagus	Condition
solid tumor and hematologic	36531498	Tumor cells, malignant of bone of limb, NOS	Condition
solid tumor and hematologic	36531507	Papillary squamous cell carcinoma, non-invasive of pancreas, NOS	Condition
solid tumor and hematologic	36531534	Enterochromaffin cell carcinoid of overlapping lesion of pancreas	Condition
solid tumor and hematologic	36531541	B lymphoblastic leukemia/lymphoma, NOS, of anus, NOS	Condition
solid tumor and hematologic	36531566	Systemic EBV positive T-cell lymphoproliferative disease of childhood of undescended testis	Condition
solid tumor and hematologic	36531600	Squamous cell carcinoma, microinvasive of hypopharynx, NOS	Condition
solid tumor and hematologic	36531609	B lymphoblastic leukemia/lymphoma with t(5;14)(q31;q32); IL3-IGH of overlapping lesion of other and unspecified parts of mouth	Condition
solid tumor and hematologic	36531618	Adenocarcinoma in situ, NOS, of frontal sinus	Condition
solid tumor and hematologic	36531632	Fibrosarcoma, NOS, of overlapping lesion of bones, joints and articular cartilage	Condition
solid tumor and hematologic	36531659	Squamous cell carcinoma, spindle cell of ampulla of Vater	Condition
solid tumor and hematologic	36531675	Squamous cell carcinoma, spindle cell of hard palate	Condition
solid tumor and hematologic	36531691	Clear cell adenocarcinoma, NOS, of glans penis	Condition
solid tumor and hematologic	36531693	Mucosal lentiginous melanoma of tonsillar fossa	Condition
solid tumor and hematologic	36531698	Neuroendocrine tumor, grade 2 of fundus of stomach	Condition
solid tumor and hematologic	36531700	Squamous cell carcinoma, microinvasive of upper-outer quadrant of breast	Condition
solid tumor and hematologic	36531709	Neuroendocrine tumor, NOS, of thoracic esophagus	Condition
solid tumor and hematologic	36531716	Large cell neuroendocrine carcinoma of transverse colon	Condition
solid tumor and hematologic	36531723	Astrocytoma, anaplastic, NOS, of nervous system, NOS	Condition
solid tumor and hematologic	36531734	Adenocarcinoma in situ, NOS, of fundus of stomach	Condition
solid tumor and hematologic	36531757	Carcinoma, anaplastic, NOS, of bladder, NOS	Condition
solid tumor and hematologic	36531784	Mesodermal mixed tumor of clitorus	Condition
solid tumor and hematologic	36531791	Adenocarcinoma in situ in adenomatous polyp of fundus of stomach	Condition
solid tumor and hematologic	36531800	Papillary cystadenocarcinoma, NOS, of pancreatic duct	Condition
solid tumor and hematologic	36531807	Mucinous adenocarcinoma of overlapping lesion of larynx	Condition
solid tumor and hematologic	36531825	Dedifferentiated liposarcoma of descending colon	Condition
solid tumor and hematologic	36531857	Solitary fibrous tumor, malignant of posterior wall of hypopharynx	Condition
solid tumor and hematologic	36531866	Melanoma in situ of thoracic esophagus	Condition
solid tumor and hematologic	36531875	Metaplastic carcinoma, NOS, of appendix	Condition
solid tumor and hematologic	36531909	Sarcoma, NOS, of anus, NOS	Condition
solid tumor and hematologic	36531925	Adenocarcinoma, NOS, of overlapping lesion of tonsil	Condition
solid tumor and hematologic	36531966	Langerhans cell sarcoma of subglottis	Condition
solid tumor and hematologic	36531977	Yolk sac tumor, NOS, of specified parts of peritoneum	Condition
solid tumor and hematologic	36531991	Glassy cell carcinoma of epididymis	Condition
solid tumor and hematologic	36532018	Lymphangiosarcoma of connective, Subcutaneous and other soft tissues of head, face, and neck	Condition
solid tumor and hematologic	36532034	Liposarcoma, NOS, of long bones of upper limb, scapula and associated joints	Condition
solid tumor and hematologic	36532041	Acinar cell cystadenocarcinoma of major salivary gland, NOS	Condition
solid tumor and hematologic	36532043	Undifferentiated sarcoma of sublingual gland	Condition
solid tumor and hematologic	36532050	Malignant melanoma, regressing of overlapping lesion of vulva	Condition
solid tumor and hematologic	36532068	Chondrosarcoma, NOS, of overlapping lesion of bladder	Condition
solid tumor and hematologic	36532075	Follicular lymphoma, NOS, of brain, NOS	Condition
solid tumor and hematologic	36532091	Pleomorphic carcinoma of renal pelvis	Condition
solid tumor and hematologic	36532102	B lymphoblastic leukemia/lymphoma with t(12;21)(p13;q22); TEL-AML1 (ETV6-RUNX1) of overlapping lesion of brain and central nervous system	Condition
solid tumor and hematologic	36532111	Mesothelioma, biphasic, malignant of main bronchus	Condition
solid tumor and hematologic	36532118	Mucinous adenocarcinoma of posterior wall of nasopharynx	Condition
solid tumor and hematologic	36532134	Metaplastic carcinoma, NOS, of fallopian tube	Condition
solid tumor and hematologic	36532200	Papillary carcinoma in situ, NOS, of middle ear	Condition
solid tumor and hematologic	36532225	Hodgkin lymphoma, nodular sclerosis, NOS, of peripheral nerves and autonomic nervous system of upper limb and shoulder	Condition
solid tumor and hematologic	36532227	Mucosal lentiginous melanoma of mucosa of lip, NOS	Condition
solid tumor and hematologic	36532252	Verrucous carcinoma, NOS, of soft palate, NOS	Condition
solid tumor and hematologic	36532259	Systemic EBV positive T-cell lymphoproliferative disease of childhood of transverse colon	Condition
solid tumor and hematologic	36532261	Myxoid leiomyosarcoma of overlapping lesion of male genital organs	Condition
solid tumor and hematologic	36532268	Myeloid or lymphoid neoplasm with FGFR1 abnormalities of middle third of esophagus	Condition
solid tumor and hematologic	36532275	Hodgkin lymphoma, mixed cellularity, NOS, of gastrointestinal tract, NOS	Condition
solid tumor and hematologic	36532277	Somatostatinoma of tail of pancreas	Condition
solid tumor and hematologic	36532295	B lymphoblastic leukemia/lymphoma with hypodiploidy (Hypodiploid ALL) of retroperitoneum	Condition
solid tumor and hematologic	36532300	Neurilemoma, malignant of peripheral nerves and autonomic nervous system of thorax	Condition
solid tumor and hematologic	36532311	Burkitt lymphoma, NOS, of head of pancreas	Condition
solid tumor and hematologic	36546855	Squamous cell carcinoma in situ with questionable stromal invasion of waldeyer ring	Condition
solid tumor and hematologic	36546869	Langerhans cell histiocytosis, disseminated of overlapping lesion of accessory sinuses	Condition
solid tumor and hematologic	36546871	Pseudosarcomatous carcinoma of nasal cavity	Condition
solid tumor and hematologic	36546905	Myeloid sarcoma of overlapping lesion of other and unspecified parts of mouth	Condition
solid tumor and hematologic	36546906	Cribriform carcinoma, NOS, of upper Gum	Condition
solid tumor and hematologic	36546921	Malignant lymphoma, non-Hodgkin, NOS, of peripheral nerves and autonomic nervous system of trunk, NOS	Condition
solid tumor and hematologic	36546937	Hodgkin lymphoma, NOS, of gum, NOS	Condition
solid tumor and hematologic	36546955	Squamous cell carcinoma, large cell, nonkeratinizing, NOS, of lingual tonsil	Condition
solid tumor and hematologic	36546956	Melanoma in situ of lateral wall of oropharynx	Condition
solid tumor and hematologic	36546986	Epithelioid hemangioendothelioma, NOS, of overlapping lesion of breast	Condition
solid tumor and hematologic	36546987	Dysgerminoma of overlapping lesion of brain	Condition
solid tumor and hematologic	36547019	Transitional cell carcinoma, NOS, of prepuce	Condition
solid tumor and hematologic	36547053	Large cell carcinoma, NOS, of retina	Condition
solid tumor and hematologic	36547055	Follicular lymphoma, grade 3 of overlapping lesion of pancreas	Condition
solid tumor and hematologic	36547070	Adenocarcinoma in situ in villous adenoma of small intestine, NOS	Condition
solid tumor and hematologic	36547072	Squamous cell carcinoma in situ, NOS, of overlapping lesion of palate	Condition
solid tumor and hematologic	36547086	Myxoid leiomyosarcoma of lateral wall of bladder	Condition
solid tumor and hematologic	36547103	Adenocarcinoma in situ, NOS, of skin of trunk	Condition
solid tumor and hematologic	36547105	Infantile fibrosarcoma of descending colon	Condition
solid tumor and hematologic	36547106	Myxoid liposarcoma of axillary tail of breast	Condition
solid tumor and hematologic	36547136	Stromal sarcoma, NOS, of overlapping lesion of stomach	Condition
solid tumor and hematologic	36547155	B lymphoblastic leukemia/lymphoma with t(1;19)(q23;p13.3); E2A-PBX1 (TCF3-PBX1) of appendix	Condition
solid tumor and hematologic	36547172	Mast cell sarcoma of nasal cavity	Condition
solid tumor and hematologic	36547173	Adenocarcinoma in situ, NOS, of conjunctiva	Condition
solid tumor and hematologic	36547190	B lymphoblastic leukemia/lymphoma with t(v;11q23); MLL rearranged of eye, NOS	Condition
solid tumor and hematologic	36547203	Somatostatinoma of other specified parts of pancreas	Condition
solid tumor and hematologic	36547205	Verrucous carcinoma, NOS, of choroid	Condition
solid tumor and hematologic	36547206	Urothelial carcinoma, sarcomatoid of kidney, NOS	Condition
solid tumor and hematologic	36547222	B lymphoblastic leukemia/lymphoma with t(v;11q23); MLL rearranged of broad ligament	Condition
solid tumor and hematologic	36547253	Extra-adrenal paraganglioma, NOS, of posterior mediastinum	Condition
solid tumor and hematologic	36547255	B-cell chronic lymphocytic leukemia/small lymphocytic lymphoma of abdomen, NOS	Condition
solid tumor and hematologic	36547272	Carcinosarcoma, embryonal of billiary tract, NOS	Condition
solid tumor and hematologic	36547273	Askin tumor of bone, NOS	Condition
solid tumor and hematologic	36547290	Solitary fibrous tumor, malignant of hypopharyngeal aspect of aryepiglottic fold	Condition
solid tumor and hematologic	36547304	Papillary squamous cell carcinoma, non-invasive of stomach, NOS	Condition
solid tumor and hematologic	36547305	Adenocarcinoid tumor of upper respiratory tract, NOS	Condition
solid tumor and hematologic	36547306	B lymphoblastic leukemia/lymphoma with t(v;11q23); MLL rearranged of peritoneum, NOS	Condition
solid tumor and hematologic	36547357	Anaplastic large cell lymphoma, T-cell and Null-cell type of bones of skull and face and associated joints	Condition
solid tumor and hematologic	36547372	Malignant lymphoma, large B-cell, diffuse, immunoblastic, NOS, of overlapping lesion of other and unspecified parts of mouth	Condition
solid tumor and hematologic	36547389	Mucinous adenocarcinoma of superior wall of nasopharynx	Condition
solid tumor and hematologic	36547390	Systemic EBV positive T-cell lymphoproliferative disease of childhood of prostate gland	Condition
solid tumor and hematologic	36547423	Precursor cell lymphoblastic lymphoma, NOS, of exocervix	Condition
solid tumor and hematologic	36547438	Composite Hodgkin and non-Hodgkin lymphoma of lymph nodes of multiple regions	Condition
solid tumor and hematologic	36547439	Fibrosarcoma, NOS, of cerebral meninges	Condition
solid tumor and hematologic	36547456	B-cell chronic lymphocytic leukemia/small lymphocytic lymphoma of overlapping lesion of palate	Condition
solid tumor and hematologic	36547487	Carcinoma, NOS, of overlapping lesion of major salivary glands	Condition
solid tumor and hematologic	36547505	Plasmacytoma, extramedullary of vulva, NOS	Condition
solid tumor and hematologic	36547507	Papillary adenocarcinoma, NOS, of overlapping lesion of bladder	Condition
solid tumor and hematologic	36547523	Epithelioma, malignant of undescended testis	Condition
solid tumor and hematologic	36547539	Follicular lymphoma, grade 3 of vallecula	Condition
solid tumor and hematologic	36547541	Carcinosarcoma, embryonal of overlapping lesion of stomach	Condition
solid tumor and hematologic	36547557	Metaplastic carcinoma, NOS, of maxillary sinus	Condition
solid tumor and hematologic	36547604	Systemic EBV positive T-cell lymphoproliferative disease of childhood of overlapping lesion of vulva	Condition
solid tumor and hematologic	36547605	B lymphoblastic leukemia/lymphoma with t(12;21)(p13;q22); TEL-AML1 (ETV6-RUNX1) of occipital lobe	Condition
solid tumor and hematologic	36547622	Mature T-cell lymphoma, NOS, of tail of pancreas	Condition
solid tumor and hematologic	36547623	Infiltrating basal cell carcinoma, NOS, of scrotum, NOS	Condition
solid tumor and hematologic	36547624	Diffuse large B-cell lymphoma, NOS, of overlapping lesion of floor of mouth	Condition
solid tumor and hematologic	36547638	Hodgkin lymphoma, lymphocyte depletion, NOS, of connective, Subcutaneous and other soft tissues of abdomen	Condition
solid tumor and hematologic	36547656	Giant cell sarcoma of lateral wall of oropharynx	Condition
solid tumor and hematologic	36547671	Myxoid chondrosarcoma of overlapping lesion of bones, joints and articular cartilage	Condition
solid tumor and hematologic	36547672	Precursor T-cell lymphoblastic leukemia of overlapping lesion of heart, mediastinum and pleura	Condition
solid tumor and hematologic	36547691	Langerhans cell histiocytosis, disseminated of uterine adnexa	Condition
solid tumor and hematologic	36547721	Plasmacytoma, NOS, of lacrimal gland	Condition
solid tumor and hematologic	36547739	Squamous cell carcinoma, small cell, nonkeratinizing of overlapping lesion of female genital organs	Condition
solid tumor and hematologic	36547755	B lymphoblastic leukemia/lymphoma with t(v;11q23); MLL rearranged of parietal lobe	Condition
solid tumor and hematologic	36547774	Metaplastic carcinoma, NOS, of axillary tail of breast	Condition
solid tumor and hematologic	36547775	Ganglioglioma, NOS, of cerebral meninges	Condition
solid tumor and hematologic	36547822	Malignant fibrous histiocytoma of olfactory nerve	Condition
solid tumor and hematologic	36547825	Squamous cell carcinoma, keratinizing, NOS, of fundus uteri	Condition
solid tumor and hematologic	36547839	Adult granulosa cell tumor of testis of epididymis	Condition
solid tumor and hematologic	36547842	Malignant tumor, clear cell type of myometrium	Condition
solid tumor and hematologic	36547855	Follicular lymphoma, grade 1 of gastrointestinal tract, NOS	Condition
solid tumor and hematologic	36547856	Myxofibrosarcoma of orbit, NOS	Condition
solid tumor and hematologic	36547875	Mixed type rhabdomyosarcoma of accessory sinus, NOS	Condition
solid tumor and hematologic	36547890	Langerhans cell histiocytosis, disseminated of bone marrow	Condition
solid tumor and hematologic	36547906	Synovial sarcoma, spindle cell of long bones of upper limb, scapula and associated joints	Condition
solid tumor and hematologic	36547908	Hodgkin lymphoma, nodular sclerosis, grade 1 of cerebral meninges	Condition
solid tumor and hematologic	36547923	Adenocarcinoma with neuroendocrine differentiation of vulva, NOS	Condition
solid tumor and hematologic	36547957	Oligoastrocytoma, NOS, of olfactory nerve	Condition
solid tumor and hematologic	36547973	HHV8 positive diffuse large B-cell lymphoma of extrahepatic bile duct	Condition
solid tumor and hematologic	36547974	Mixed liposarcoma of overlapping lesion of tonsil	Condition
solid tumor and hematologic	36548007	Clear cell sarcoma, NOS, of peripheral nerves and autonomic nervous system of abdomen	Condition
solid tumor and hematologic	36529532	Small cell carcinoma, fusiform cell of rectosigmoid junction	Condition
solid tumor and hematologic	36529548	Malignant fibrous histiocytoma of urethra	Condition
solid tumor and hematologic	36529549	Villous adenocarcinoma of uvula	Condition
solid tumor and hematologic	36529550	Squamous cell carcinoma, spindle cell of uterus, NOS	Condition
solid tumor and hematologic	36529566	Basal cell adenocarcinoma of retina	Condition
solid tumor and hematologic	36529581	Carcinoma with osteoclast-like giant cells of lower lobe, lung	Condition
solid tumor and hematologic	36529599	B lymphoblastic leukemia/lymphoma with t(5;14)(q31;q32); IL3-IGH of overlapping lesion of bones, joints and articular cartilage of limbs	Condition
solid tumor and hematologic	36529600	Hodgkin lymphoma, mixed cellularity, NOS, of connective, Subcutaneous and other soft tissues of trunk, NOS	Condition
solid tumor and hematologic	36529614	Low cumulative sun damage melanoma of prepuce	Condition
solid tumor and hematologic	36529617	Malignant tumor, giant cell type of prepuce	Condition
solid tumor and hematologic	36529630	Carcinosarcoma, NOS, of penis, NOS	Condition
solid tumor and hematologic	36529632	Malignant histiocytosis of ovary	Condition
solid tumor and hematologic	36529665	B lymphoblastic leukemia/lymphoma with t(9;22)(q34;q11.2); BCR-ABL1 of uterus, NOS	Condition
solid tumor and hematologic	36529666	Mucosal lentiginous melanoma of clitorus	Condition
solid tumor and hematologic	36529681	Goblet cell carcinoid of gallbladder	Condition
solid tumor and hematologic	36529699	Papillary squamous cell carcinoma of mucosa of upper lip	Condition
solid tumor and hematologic	36529700	Systemic EBV positive T-cell lymphoproliferative disease of childhood of nipple	Condition
solid tumor and hematologic	36529717	Precursor T-cell lymphoblastic leukemia of lymph nodes of head, face and neck	Condition
solid tumor and hematologic	36529730	B lymphoblastic leukemia/lymphoma with hyperdiploidy of occipital lobe	Condition
solid tumor and hematologic	36529747	Myeloid sarcoma of accessory sinus, NOS	Condition
solid tumor and hematologic	36529764	Marginal zone B-cell lymphoma, NOS, of vestibule of mouth	Condition
solid tumor and hematologic	36529765	Malignant teratoma, undifferentiated of overlapping lesion of urinary organs	Condition
solid tumor and hematologic	36529766	Squamous cell carcinoma, large cell, nonkeratinizing, NOS, of bladder neck	Condition
solid tumor and hematologic	36529832	Malignant histiocytosis of labium majus	Condition
solid tumor and hematologic	36529834	Angioimmunoblastic T-cell lymphoma of overlapping lesion of peripheral nerves and autonomic nervous system	Condition
solid tumor and hematologic	36529848	B lymphoblastic leukemia/lymphoma with hyperdiploidy of upper lobe, lung	Condition
solid tumor and hematologic	36529850	Epithelioid cell melanoma of overlapping lesion of palate	Condition
solid tumor and hematologic	36529864	Adenocarcinoma in situ in villous adenoma of lateral wall of nasopharynx	Condition
solid tumor and hematologic	36529865	Precursor T-cell lymphoblastic leukemia of posterior wall of oropharynx	Condition
solid tumor and hematologic	36529866	Germ cell tumor, nonseminomatous of posterior mediastinum	Condition
solid tumor and hematologic	36529881	Myeloid or lymphoid neoplasm with FGFR1 abnormalities of other specified parts of female genital organs	Condition
solid tumor and hematologic	36529899	Langerhans cell sarcoma of lateral floor of mouth	Condition
solid tumor and hematologic	36529901	Desmoplastic small round cell tumor of male genital organs, NOS	Condition
solid tumor and hematologic	36529915	Medullary carcinoma, NOS, of overlapping lesion of lung	Condition
solid tumor and hematologic	36529931	Undifferentiated sarcoma of connective, Subcutaneous and other soft tissues of lower limb and hip	Condition
solid tumor and hematologic	36529934	Solid carcinoma, NOS, of sigmoid colon	Condition
solid tumor and hematologic	36529967	Malignant histiocytosis of small intestine, NOS	Condition
solid tumor and hematologic	36529968	Mantle cell lymphoma of pancreas, NOS	Condition
solid tumor and hematologic	36529983	Papillary squamous cell carcinoma, non-invasive of cardia, NOS	Condition
solid tumor and hematologic	36530000	Superficial spreading adenocarcinoma of mouth, NOS	Condition
solid tumor and hematologic	36530031	Adenocarcinoma in villous adenoma of gum, NOS	Condition
solid tumor and hematologic	36530033	Ganglioglioma, anaplastic of sphenoid sinus	Condition
solid tumor and hematologic	36530034	Adenocarcinoma in adenomatous polyp of lesser curvature of stomach, NOS	Condition
solid tumor and hematologic	36530048	Diffuse large B-cell lymphoma, NOS, of peripheral nerves and autonomic nervous system of trunk, NOS	Condition
solid tumor and hematologic	36530050	Anaplastic large cell lymphoma, T-cell and Null-cell type of other specified parts of female genital organs	Condition
solid tumor and hematologic	36530065	Desmoplastic melanoma, NOS, of external upper lip	Condition
solid tumor and hematologic	36530067	Precursor cell lymphoblastic lymphoma, NOS, of overlapping lesion of bladder	Condition
solid tumor and hematologic	36530082	Plasmacytoma, NOS, of anterior wall of bladder	Condition
solid tumor and hematologic	36530085	Kaposi sarcoma of main bronchus	Condition
solid tumor and hematologic	36530100	Squamous cell carcinoma with horn formation of maxillary sinus	Condition
solid tumor and hematologic	36530167	Sarcoma, NOS, of overlapping lesion of lung	Condition
solid tumor and hematologic	36530168	Papillary carcinoma, NOS, of ciliary body	Condition
solid tumor and hematologic	36530200	Myeloid or lymphoid neoplasm with PDGFRA rearrangement of overlapping lesion of brain and central nervous system	Condition
solid tumor and hematologic	36530202	Villous adenocarcinoma of external lip, NOS	Condition
solid tumor and hematologic	36530215	Adenocarcinoma, NOS, of postcricoid region	Condition
solid tumor and hematologic	36530217	Bowen disease of anterior surface of epiglottis	Condition
solid tumor and hematologic	36530249	Hodgkin lymphoma, nodular sclerosis, NOS, of rectosigmoid junction	Condition
solid tumor and hematologic	36530251	Carcinosarcoma, embryonal of pancreatic duct	Condition
solid tumor and hematologic	36530265	Squamous cell carcinoma, large cell, nonkeratinizing, NOS, of upper respiratory tract, NOS	Condition
solid tumor and hematologic	36530268	Hodgkin lymphoma, nodular lymphocyte predominant of floor of mouth, NOS	Condition
solid tumor and hematologic	36530282	Malignant lymphoma, large B-cell, diffuse, immunoblastic, NOS, of head of pancreas	Condition
solid tumor and hematologic	36530299	Fibroblastic reticular cell tumor of parotid gland	Condition
solid tumor and hematologic	36530302	Oxyphilic adenocarcinoma of gum, NOS	Condition
solid tumor and hematologic	36530334	Malignant melanoma in precancerous melanosis of scrotum, NOS	Condition
solid tumor and hematologic	36530365	Liposarcoma, well differentiated, NOS, of overlapping lesion of urinary organs	Condition
solid tumor and hematologic	36530384	Solitary fibrous tumor, malignant of breast, NOS	Condition
solid tumor and hematologic	36530385	B lymphoblastic leukemia/lymphoma with t(12;21)(p13;q22); TEL-AML1 (ETV6-RUNX1) of overlapping lesion of brain	Condition
solid tumor and hematologic	36530402	Mullerian mixed tumor of overlapping lesion of bladder	Condition
solid tumor and hematologic	36530416	Adenocarcinoma with squamous metaplasia of ileum	Condition
solid tumor and hematologic	36530418	Mantle cell lymphoma of cerebellum, NOS	Condition
solid tumor and hematologic	36530419	Spindle cell melanoma, NOS, of glans penis	Condition
solid tumor and hematologic	36530434	Squamous cell carcinoma, microinvasive of overlapping lesion of lip	Condition
solid tumor and hematologic	36530435	Squamous cell carcinoma, keratinizing, NOS, of nipple	Condition
solid tumor and hematologic	36530436	Trabecular adenocarcinoma of renal pelvis	Condition
solid tumor and hematologic	36530450	Myoepithelial carcinoma of overlapping lesion of billiary tract	Condition
solid tumor and hematologic	36530451	Parietal cell carcinoma of gastric antrum	Condition
solid tumor and hematologic	36530466	Carcinoma, undifferentiated, NOS, of anterior 2/3 of tongue, NOS	Condition
solid tumor and hematologic	36530469	Amelanotic melanoma of abdominal esophagus	Condition
solid tumor and hematologic	36530484	Malignant tumor, spindle cell type of connective, Subcutaneous and other soft tissues of head, face, and neck	Condition
solid tumor and hematologic	36530486	Gonadoblastoma of male genital organs, NOS	Condition
solid tumor and hematologic	36530516	Lymphoplasmacytic lymphoma of gum, NOS	Condition
solid tumor and hematologic	36530533	Cribriform carcinoma in situ of overlapping lesion of lip	Condition
solid tumor and hematologic	36530534	Adenocarcinoma in situ in tubulovillous adenoma of upper Gum	Condition
solid tumor and hematologic	36530536	Pleomorphic carcinoma of appendix	Condition
solid tumor and hematologic	36532334	HHV8 positive diffuse large B-cell lymphoma of anterior surface of epiglottis	Condition
solid tumor and hematologic	36532359	Follicular dendritic cell sarcoma of posterior wall of bladder	Condition
solid tumor and hematologic	36532361	Squamous cell carcinoma with horn formation of overlapping lesion of accessory sinuses	Condition
solid tumor and hematologic	36532377	Intravascular large B-cell lymphoma of cardia, NOS	Condition
solid tumor and hematologic	36532409	T-cell/histiocyte rich large B-cell lymphoma of overlapping lesion of bones, joints and articular cartilage	Condition
solid tumor and hematologic	36532418	Adenocarcinoma with squamous metaplasia of overlapping lesion of billiary tract	Condition
solid tumor and hematologic	36532454	Squamous cell carcinoma, small cell, nonkeratinizing of prostate gland	Condition
solid tumor and hematologic	36532459	Spindle cell melanoma, type A of overlapping lesion of eye and adnexa	Condition
solid tumor and hematologic	36532461	B lymphoblastic leukemia/lymphoma with hypodiploidy (Hypodiploid ALL) of gastric antrum	Condition
solid tumor and hematologic	36532475	Malignant tumor, giant cell type of pharynx, NOS	Condition
solid tumor and hematologic	36532486	Acinar cell carcinoma of body of pancreas	Condition
solid tumor and hematologic	36532518	Hodgkin lymphoma, nodular sclerosis, grade 2 of nasopharynx, NOS	Condition
solid tumor and hematologic	36532520	Hodgkin lymphoma, nodular lymphocyte predominant of lesser curvature of stomach, NOS	Condition
solid tumor and hematologic	36532529	Giant cell carcinoma of nasopharynx, NOS	Condition
solid tumor and hematologic	36532543	Liposarcoma, well differentiated, NOS, of connective, Subcutaneous and other soft tissues of pelvis	Condition
solid tumor and hematologic	36532552	Hodgkin lymphoma, lymphocyte depletion, diffuse fibrosis of connective, Subcutaneous and other soft tissues of lower limb and hip	Condition
solid tumor and hematologic	36532579	Angiomyosarcoma of greater curvature of stomach, NOS	Condition
solid tumor and hematologic	36532602	Hodgkin lymphoma, nodular sclerosis, grade 1 of overlapping lesion of breast	Condition
solid tumor and hematologic	36532609	Polygonal cell carcinoma of intestinal tract, NOS	Condition
solid tumor and hematologic	36532611	Urothelial carcinoma in situ of vulva, NOS	Condition
solid tumor and hematologic	36532636	Sezary syndrome of overlapping lesion of retroperitoneum and peritoneum	Condition
solid tumor and hematologic	36532643	Myeloproliferative neoplasm, unclassifiable of heart	Condition
solid tumor and hematologic	36532645	Follicular dendritic cell sarcoma of ethmoid sinus	Condition
solid tumor and hematologic	36532652	Melanotic schwannoma of brain, NOS	Condition
solid tumor and hematologic	36532654	Hodgkin lymphoma, lymphocyte depletion, reticular of ascending colon	Condition
solid tumor and hematologic	36532661	Squamous cell carcinoma, large cell, nonkeratinizing, NOS, of bladder, NOS	Condition
solid tumor and hematologic	36532684	Mantle cell lymphoma of dome of bladder	Condition
solid tumor and hematologic	36532704	Hodgkin lymphoma, nodular sclerosis, grade 1 of corpus uteri	Condition
solid tumor and hematologic	36532709	Myxoid leiomyosarcoma of exocervix	Condition
solid tumor and hematologic	36532720	Chordoma, NOS, of maxillary sinus	Condition
solid tumor and hematologic	36532727	Angiomyosarcoma of gastric antrum	Condition
solid tumor and hematologic	36532734	Diffuse large B-cell lymphoma, NOS, of broad ligament	Condition
solid tumor and hematologic	36532743	Intravascular large B-cell lymphoma of upper-inner quadrant of breast	Condition
solid tumor and hematologic	36532768	Malignant tumor, giant cell type of cervical esophagus	Condition
solid tumor and hematologic	36532779	Malignant lymphoma, mixed small and large cell, diffuse of posterior wall of hypopharynx	Condition
solid tumor and hematologic	36532788	Adenocarcinoma with mixed subtypes of overlapping lesion of billiary tract	Condition
solid tumor and hematologic	36532811	Malignant tumor, giant cell type of larynx, NOS	Condition
solid tumor and hematologic	36532818	Langerhans cell histiocytosis, disseminated of pharynx, NOS	Condition
solid tumor and hematologic	36532827	Large cell carcinoma with rhabdoid phenotype of overlapping lesion of eye and adnexa	Condition
solid tumor and hematologic	36532843	Epithelioma, malignant of ciliary body	Condition
solid tumor and hematologic	36532852	Langerhans cell histiocytosis, disseminated of duodenum	Condition
solid tumor and hematologic	36532870	Lymphangiosarcoma of peripheral nerves and autonomic nervous system of thorax	Condition
solid tumor and hematologic	36532879	Malignant melanoma, regressing of overlapping lesion of penis	Condition
solid tumor and hematologic	36532904	Carcinoma in situ, NOS, of overlapping lesion of other and unspecified parts of mouth	Condition
solid tumor and hematologic	36532945	Myxoid liposarcoma of vallecula	Condition
solid tumor and hematologic	36532947	Intestinal T-cell lymphoma of transverse colon	Condition
solid tumor and hematologic	36532961	NK/T-cell lymphoma, nasal and nasal type of overlapping lesion of peripheral nerves and autonomic nervous system	Condition
solid tumor and hematologic	36532970	Malignant lymphoma, large B-cell, diffuse, immunoblastic, NOS, of ventral surface of tongue, NOS	Condition
solid tumor and hematologic	36532977	Comedocarcinoma, noninfiltrating of extrahepatic bile duct	Condition
solid tumor and hematologic	36533052	Transitional cell carcinoma, NOS, of anterior surface of epiglottis	Condition
solid tumor and hematologic	36533061	Papillary carcinoma in situ, NOS, of ethmoid sinus	Condition
solid tumor and hematologic	36533070	Ganglioglioma, NOS, of spinal meninges	Condition
solid tumor and hematologic	36533077	Adenoid cystic carcinoma of upper Gum	Condition
solid tumor and hematologic	36533104	Carcinoma with osteoclast-like giant cells of tail of pancreas	Condition
solid tumor and hematologic	36533152	ALK positive large B-cell lymphoma of lymph nodes of head, face and neck	Condition
solid tumor and hematologic	36533172	Angiomyosarcoma of ampulla of Vater	Condition
solid tumor and hematologic	36533204	Mucinous adenocarcinoma of overlapping lesion of rectum, anus and anal canal	Condition
solid tumor and hematologic	36533211	Follicular lymphoma, grade 2 of cloacogenic zone	Condition
solid tumor and hematologic	36533261	Squamous cell carcinoma, microinvasive of lip, NOS	Condition
solid tumor and hematologic	36533311	Malignant lymphoma, mixed small and large cell, diffuse of choroid	Condition
solid tumor and hematologic	36533336	Hemangiosarcoma of urachus	Condition
solid tumor and hematologic	36533338	Composite Hodgkin and non-Hodgkin lymphoma of larynx, NOS	Condition
solid tumor and hematologic	36533347	Balloon cell melanoma of ciliary body	Condition
solid tumor and hematologic	36533356	Adenocarcinoma with squamous metaplasia of glans penis	Condition
solid tumor and hematologic	36533361	Solid carcinoma, NOS, of parotid gland	Condition
solid tumor and hematologic	36533370	Papillary squamous cell carcinoma of cloacogenic zone	Condition
solid tumor and hematologic	36533372	Interdigitating dendritic cell sarcoma of overlapping lesion of female genital organs	Condition
solid tumor and hematologic	36533395	Hodgkin lymphoma, nodular lymphocyte predominant of breast, NOS	Condition
solid tumor and hematologic	36533404	Fascial fibrosarcoma of subglottis	Condition
solid tumor and hematologic	36533415	Mucin-producing adenocarcinoma of overlapping lesion of tonsil	Condition
solid tumor and hematologic	36533454	Malignant tumor, clear cell type of mediastinum, NOS	Condition
solid tumor and hematologic	36533456	Myoepithelial carcinoma of ovary	Condition
solid tumor and hematologic	36533465	Burkitt lymphoma, NOS, of peripheral nerves and autonomic nervous system of thorax	Condition
solid tumor and hematologic	36533488	Epithelioid hemangioendothelioma, NOS, of short bones of upper limb and associated joints	Condition
solid tumor and hematologic	36533495	Large cell carcinoma with rhabdoid phenotype of overlapping lesion of accessory sinuses	Condition
solid tumor and hematologic	36533497	Clear cell adenocarcinoma, NOS, of retromolar area	Condition
solid tumor and hematologic	36533520	Glassy cell carcinoma of central portion of breast	Condition
solid tumor and hematologic	36533554	Follicular lymphoma, grade 3 of long bones of lower limb and associated joints	Condition
solid tumor and hematologic	36533563	Fibrosarcoma, NOS, of isthmus uteri	Condition
solid tumor and hematologic	36533572	Squamous cell carcinoma, spindle cell of appendix	Condition
solid tumor and hematologic	36533595	Angioimmunoblastic T-cell lymphoma of body of stomach	Condition
solid tumor and hematologic	36533604	Malignant Spitz tumor of overlapping lesion of lip	Condition
solid tumor and hematologic	36533606	Mature T-cell lymphoma, NOS, of overlapping lesion of hypopharynx	Condition
solid tumor and hematologic	36548009	Hodgkin granuloma of anterior wall of bladder	Condition
solid tumor and hematologic	36548022	Pleomorphic xanthoastrocytoma, NOS, of overlapping lesion of brain	Condition
solid tumor and hematologic	36548023	Papillary carcinoma, NOS, of anus, NOS	Condition
solid tumor and hematologic	36548042	Lentigo maligna of labium majus	Condition
solid tumor and hematologic	36548072	Hodgkin lymphoma, nodular lymphocyte predominant of extrahepatic bile duct	Condition
solid tumor and hematologic	36548076	Hodgkin sarcoma of middle ear	Condition
solid tumor and hematologic	36548090	Small cell sarcoma of overlapping lesion of female genital organs	Condition
solid tumor and hematologic	36548092	Germinoma of acoustic nerve	Condition
solid tumor and hematologic	36548107	Hodgkin lymphoma, mixed cellularity, NOS, of lingual tonsil	Condition
solid tumor and hematologic	36548123	Hodgkin sarcoma of exocervix	Condition
solid tumor and hematologic	36548126	B lymphoblastic leukemia/lymphoma, NOS, of anterior mediastinum	Condition
solid tumor and hematologic	36548156	Adenocarcinoma in situ in tubulovillous adenoma of fundus of stomach	Condition
solid tumor and hematologic	36548158	Carcinoma, undifferentiated, NOS, of upper respiratory tract, NOS	Condition
solid tumor and hematologic	36548173	Round cell liposarcoma of anterior mediastinum	Condition
solid tumor and hematologic	36548191	Spindle cell melanoma, NOS, of lateral wall of oropharynx	Condition
solid tumor and hematologic	36548192	Diffuse large B-cell lymphoma, NOS, of uvula	Condition
solid tumor and hematologic	36548193	Adenocarcinoma with cartilaginous and osseous metaplasia of lung, NOS	Condition
solid tumor and hematologic	36548206	Follicular lymphoma, grade 2 of thyroid gland	Condition
solid tumor and hematologic	36548223	Immunoproliferative small intestinal disease of spleen	Condition
solid tumor and hematologic	36548241	B lymphoblastic leukemia/lymphoma with t(5;14)(q31;q32); IL3-IGH of nasal cavity	Condition
solid tumor and hematologic	36548243	Mixed cell adenocarcinoma of anterior wall of bladder	Condition
solid tumor and hematologic	36548256	Desmoplastic melanoma, NOS, of overlapping lesion of nasopharynx	Condition
solid tumor and hematologic	36548257	B lymphoblastic leukemia/lymphoma with t(5;14)(q31;q32); IL3-IGH of cranial nerve, NOS	Condition
solid tumor and hematologic	36548273	Mucoepidermoid carcinoma of tonsillar pillar	Condition
solid tumor and hematologic	36548276	Ganglioneuroblastoma of cauda equina	Condition
solid tumor and hematologic	36548306	Mature T-cell lymphoma, NOS, of cerebral meninges	Condition
solid tumor and hematologic	36548307	Plasmacytoma, extramedullary of branchial cleft	Condition
solid tumor and hematologic	36548342	Precursor T-cell lymphoblastic leukemia of heart	Condition
solid tumor and hematologic	36548376	T-cell/histiocyte rich large B-cell lymphoma of connective, Subcutaneous and other soft tissues of trunk, NOS	Condition
solid tumor and hematologic	36548392	Intravascular large B-cell lymphoma of anal canal	Condition
solid tumor and hematologic	36548393	Epithelioid hemangioendothelioma, NOS, of intestinal tract, NOS	Condition
solid tumor and hematologic	36548423	Adenocarcinoma in situ in tubulovillous adenoma of uterus, NOS	Condition
solid tumor and hematologic	36548458	Hodgkin lymphoma, NOS, of head of pancreas	Condition
solid tumor and hematologic	36548473	T-cell large granular lymphocytic leukemia of ovary	Condition
solid tumor and hematologic	36548475	Malignant histiocytosis of central portion of breast	Condition
solid tumor and hematologic	36548490	Malignant lymphoma, non-Hodgkin, NOS, of uvula	Condition
solid tumor and hematologic	36548493	Follicular lymphoma, grade 2 of billiary tract, NOS	Condition
solid tumor and hematologic	36548508	Mucin-producing adenocarcinoma of upper Gum	Condition
solid tumor and hematologic	36548540	Follicular lymphoma, grade 1 of axillary tail of breast	Condition
solid tumor and hematologic	36548541	Squamous cell carcinoma, adenoid of fundus of stomach	Condition
solid tumor and hematologic	36548542	Malignant lymphoma, NOS, of glottis	Condition
solid tumor and hematologic	36548543	Carcinosarcoma, NOS, of endocervix	Condition
solid tumor and hematologic	36548558	B lymphoblastic leukemia/lymphoma, NOS, of long bones of upper limb, scapula and associated joints	Condition
solid tumor and hematologic	36548574	Squamous cell carcinoma, adenoid of overlapping lesion of tonsil	Condition
solid tumor and hematologic	36548575	HHV8 positive diffuse large B-cell lymphoma of jejunum	Condition
solid tumor and hematologic	36548576	Urothelial carcinoma, sarcomatoid of glans penis	Condition
solid tumor and hematologic	36548592	Myeloid or lymphoid neoplasm with FGFR1 abnormalities of tonsillar fossa	Condition
solid tumor and hematologic	36548608	Basal cell adenocarcinoma of isthmus uteri	Condition
solid tumor and hematologic	36548624	Verrucous carcinoma, NOS, of overlapping lesion of rectum, anus and anal canal	Condition
solid tumor and hematologic	36548657	Schneiderian carcinoma of bladder neck	Condition
solid tumor and hematologic	36548658	Combined small cell carcinoma of laryngeal cartilage	Condition
solid tumor and hematologic	36548659	Hodgkin lymphoma, lymphocyte depletion, diffuse fibrosis of overlapping lesion of larynx	Condition
solid tumor and hematologic	36548660	Mature T-cell lymphoma, NOS, of vertebral column	Condition
solid tumor and hematologic	36548674	Squamous cell carcinoma, microinvasive of hepatic flexure of colon	Condition
solid tumor and hematologic	36548675	Malignant lymphoma, mixed small and large cell, diffuse of posterior wall of bladder	Condition
solid tumor and hematologic	36548707	Urothelial carcinoma in situ of spermatic cord	Condition
solid tumor and hematologic	36548710	Angioimmunoblastic T-cell lymphoma of submandibular gland	Condition
solid tumor and hematologic	36548711	Carcinosarcoma, NOS, of cervical esophagus	Condition
solid tumor and hematologic	36548724	Hodgkin lymphoma, lymphocyte-rich of anterior mediastinum	Condition
solid tumor and hematologic	36548741	Fibrosarcoma, NOS, of sigmoid colon	Condition
solid tumor and hematologic	36548742	Mucinous adenocarcinoma of anterior floor of mouth	Condition
solid tumor and hematologic	36548744	Papillary adenocarcinoma, NOS, of lateral wall of oropharynx	Condition
solid tumor and hematologic	36548758	Sarcoma, NOS, of bladder neck	Condition
solid tumor and hematologic	36548759	Interdigitating dendritic cell sarcoma of larynx, NOS	Condition
solid tumor and hematologic	36548760	Hodgkin lymphoma, nodular sclerosis, grade 1 of intestinal tract, NOS	Condition
solid tumor and hematologic	36548775	Spindle cell sarcoma of accessory sinus, NOS	Condition
solid tumor and hematologic	36548776	Myeloid or lymphoid neoplasm with PDGFRA rearrangement of ethmoid sinus	Condition
solid tumor and hematologic	36548791	Interdigitating dendritic cell sarcoma of labium minus	Condition
solid tumor and hematologic	36548792	Primary cutaneous gamma-delta T-cell lymphoma of peripheral nerves and autonomic nervous system of thorax	Condition
solid tumor and hematologic	36548810	Malignant histiocytosis of overlapping lesion of vulva	Condition
solid tumor and hematologic	36548811	Mucinous adenocarcinoma of vallecula	Condition
solid tumor and hematologic	36548824	Malignant tumor, clear cell type of labium minus	Condition
solid tumor and hematologic	36548842	Hodgkin lymphoma, nodular sclerosis, grade 1 of lingual tonsil	Condition
solid tumor and hematologic	36548844	Myeloid or lymphoid neoplasm with PDGFRA rearrangement of ureter	Condition
solid tumor and hematologic	36548860	Embryonal sarcoma of upper-outer quadrant of breast	Condition
solid tumor and hematologic	36548861	Carcinoma, anaplastic, NOS, of upper-outer quadrant of breast	Condition
solid tumor and hematologic	36548908	Sezary syndrome of overlapping lesion of pancreas	Condition
solid tumor and hematologic	36548925	Malignant lymphoma, large B-cell, diffuse, immunoblastic, NOS, of retromolar area	Condition
solid tumor and hematologic	36548926	Malignant lymphoma, non-Hodgkin, NOS, of frontal sinus	Condition
solid tumor and hematologic	36548944	Epithelioid leiomyosarcoma of retroperitoneum	Condition
solid tumor and hematologic	36548945	Hodgkin lymphoma, lymphocyte depletion, reticular of mandible	Condition
solid tumor and hematologic	36548958	Encapsulated papillary carcinoma of prostate gland	Condition
solid tumor and hematologic	36548978	Squamous cell carcinoma, microinvasive of overlapping lesion of major salivary glands	Condition
solid tumor and hematologic	36549026	Malignant tumor, small cell type of posterior wall of nasopharynx	Condition
solid tumor and hematologic	36549060	Malignant tumor, clear cell type of central portion of breast	Condition
solid tumor and hematologic	36549062	Adenocarcinoma, NOS, of cortex of adrenal gland	Condition
solid tumor and hematologic	36549077	Precursor T-cell lymphoblastic leukemia of isthmus uteri	Condition
solid tumor and hematologic	36549078	T-cell/histiocyte rich large B-cell lymphoma of tonsillar pillar	Condition
solid tumor and hematologic	36530550	Large cell neuroendocrine carcinoma of overlapping lesion of respiratory system and intrathoracic organs	Condition
solid tumor and hematologic	36530566	Hodgkin lymphoma, nodular sclerosis, cellular phase of parametrium	Condition
solid tumor and hematologic	36530599	Myxoid leiomyosarcoma of ampulla of Vater	Condition
solid tumor and hematologic	36530600	Small cell sarcoma of mandible	Condition
solid tumor and hematologic	36530603	Odontogenic carcinosarcoma of long bones of lower limb and associated joints	Condition
solid tumor and hematologic	36530618	Malignant melanoma, regressing of labium majus	Condition
solid tumor and hematologic	36530634	Malignant tumor, giant cell type of peripheral nerves and autonomic nervous system of upper limb and shoulder	Condition
solid tumor and hematologic	36530636	Leiomyosarcoma, NOS, of cerebral meninges	Condition
solid tumor and hematologic	36530652	Neuroepithelioma, NOS, of middle ear	Condition
solid tumor and hematologic	36530653	Giant cell carcinoma of ascending colon	Condition
solid tumor and hematologic	36530670	Adenocarcinoma in tubulovillous adenoma of vagina, NOS	Condition
solid tumor and hematologic	36530685	Myoepithelial carcinoma of ureter	Condition
solid tumor and hematologic	36530716	Desmoplastic small round cell tumor of lower-inner quadrant of breast	Condition
solid tumor and hematologic	36530719	Goblet cell carcinoid of cloacogenic zone	Condition
solid tumor and hematologic	36530720	Glassy cell carcinoma of prepuce	Condition
solid tumor and hematologic	36530735	B lymphoblastic leukemia/lymphoma with t(5;14)(q31;q32); IL3-IGH of overlapping lesion of bladder	Condition
solid tumor and hematologic	36530768	T-cell large granular lymphocytic leukemia of overlapping lesion of nasopharynx	Condition
solid tumor and hematologic	36530769	Malignant tumor, small cell type of brain stem	Condition
solid tumor and hematologic	36530783	Follicular lymphoma, grade 3 of upper-inner quadrant of breast	Condition
solid tumor and hematologic	36530784	Carcinoma simplex of thyroid gland	Condition
solid tumor and hematologic	36530802	Basaloid carcinoma of superior wall of nasopharynx	Condition
solid tumor and hematologic	36530818	Malignant lymphoma, mixed small and large cell, diffuse of submandibular gland	Condition
solid tumor and hematologic	36530820	Malignant tumor, giant cell type of billiary tract, NOS	Condition
solid tumor and hematologic	36530836	Adenocarcinoma with mixed subtypes of axillary tail of breast	Condition
solid tumor and hematologic	36530850	Polymorphous adenocarcinoma of lateral wall of oropharynx	Condition
solid tumor and hematologic	36530867	ALK positive large B-cell lymphoma of accessory sinus, NOS	Condition
solid tumor and hematologic	36530900	Myxoid leiomyosarcoma of hepatic flexure of colon	Condition
solid tumor and hematologic	36530918	T-cell large granular lymphocytic leukemia of renal pelvis	Condition
solid tumor and hematologic	36530934	Myeloproliferative neoplasm, unclassifiable of esophagus, NOS	Condition
solid tumor and hematologic	36530953	Mature T-cell lymphoma, NOS, of lower lobe, lung	Condition
solid tumor and hematologic	36530967	Plasmablastic lymphoma of anterior surface of epiglottis	Condition
solid tumor and hematologic	36530970	Spindle cell rhabdomyosarcoma of peritoneum, NOS	Condition
solid tumor and hematologic	36530984	Adenocarcinoma with apocrine metaplasia of splenic flexure of colon	Condition
solid tumor and hematologic	36530986	Myosarcoma of autonomic nervous system, NOS	Condition
solid tumor and hematologic	36531001	Plasmablastic lymphoma of lesser curvature of stomach, NOS	Condition
solid tumor and hematologic	36531002	Pineocytoma of frontal lobe	Condition
solid tumor and hematologic	36531003	Plexiform fibrohistiocytic tumor of connective, Subcutaneous and other soft tissues of lower limb and hip	Condition
solid tumor and hematologic	36531020	Malignant tumor, clear cell type of tail of pancreas	Condition
solid tumor and hematologic	36531034	Mixed tumor, malignant, NOS, of lateral wall of nasopharynx	Condition
solid tumor and hematologic	36531070	Schneiderian carcinoma of overlapping lesion of corpus uteri	Condition
solid tumor and hematologic	36531071	Hodgkin lymphoma, lymphocyte depletion, NOS, of posterior wall of bladder	Condition
solid tumor and hematologic	36531084	Malignant tumor, clear cell type of tonsillar pillar	Condition
solid tumor and hematologic	36531086	Sarcoma, NOS, of peripheral nerves and autonomic nervous system of abdomen	Condition
solid tumor and hematologic	36531102	Malignant histiocytosis of rib, sternum, clavicle and associated joints	Condition
solid tumor and hematologic	36531134	Lymphoplasmacytic lymphoma of female genital tract, NOS	Condition
solid tumor and hematologic	36531136	Squamous cell carcinoma with horn formation of overlapping lesion of lung	Condition
solid tumor and hematologic	36531137	Large cell carcinoma, NOS, of ascending colon	Condition
solid tumor and hematologic	36531170	Polymorphous adenocarcinoma of overlapping lesion of lip	Condition
solid tumor and hematologic	36531171	Malignant lymphoma, NOS, of labium majus	Condition
solid tumor and hematologic	36531186	ALK positive large B-cell lymphoma of overlapping lesions of oropharynx	Condition
solid tumor and hematologic	36531188	Adenocarcinoma in situ in villous adenoma of overlapping lesion of skin	Condition
solid tumor and hematologic	36531203	Intestinal T-cell lymphoma of duodenum	Condition
solid tumor and hematologic	36531218	Rhabdomyosarcoma, NOS, of heart	Condition
solid tumor and hematologic	36531219	Squamous cell carcinoma, NOS, of choroid	Condition
solid tumor and hematologic	36531235	Carcinoma, NOS, of meckel diverticulum	Condition
solid tumor and hematologic	36531251	Chondroblastic osteosarcoma of bones of skull and face and associated joints	Condition
solid tumor and hematologic	36531268	Myeloid or lymphoid neoplasm with FGFR1 abnormalities of cardia, NOS	Condition
solid tumor and hematologic	36531288	Fibroblastic liposarcoma of major salivary gland, NOS	Condition
solid tumor and hematologic	36531302	Mesonephroma, malignant of overlapping lesion of vulva	Condition
solid tumor and hematologic	36531318	Trichilemmocarcinoma of eyelid	Condition
solid tumor and hematologic	36531320	Hodgkin lymphoma, lymphocyte depletion, NOS, of endocervix	Condition
solid tumor and hematologic	36531321	Hodgkin lymphoma, nodular lymphocyte predominant of overlapping lesion of vulva	Condition
solid tumor and hematologic	36531355	Anaplastic large cell lymphoma, T-cell and Null-cell type of ampulla of Vater	Condition
solid tumor and hematologic	36531368	Hodgkin sarcoma of mouth, NOS	Condition
solid tumor and hematologic	36531369	Leiomyosarcoma, NOS, of overlapping lesion of lip, oral cavity and pharynx	Condition
solid tumor and hematologic	36531370	Basal cell adenocarcinoma of supraglottis	Condition
solid tumor and hematologic	36531385	Malignant mastocytosis of overlapping lesion of bladder	Condition
solid tumor and hematologic	36531420	Mixed adenoneuroendocrine carcinoma of abdominal esophagus	Condition
solid tumor and hematologic	36531436	Scirrhous adenocarcinoma of head of pancreas	Condition
solid tumor and hematologic	36531437	T-cell large granular lymphocytic leukemia of peripheral nerves and autonomic nervous system of upper limb and shoulder	Condition
solid tumor and hematologic	36531438	Malignant tumor, giant cell type of conjunctiva	Condition
solid tumor and hematologic	36531452	Desmoplastic small round cell tumor of cerebrum	Condition
solid tumor and hematologic	36531455	Squamous cell carcinoma in situ, NOS, of parametrium	Condition
solid tumor and hematologic	36531471	Adenocarcinoma with mixed subtypes of lower gum	Condition
solid tumor and hematologic	36531486	HHV8 positive diffuse large B-cell lymphoma of gastric antrum	Condition
solid tumor and hematologic	36531522	Papillary carcinoma, NOS, of mucosa of lower lip	Condition
solid tumor and hematologic	36531537	Infantile fibrosarcoma of peripheral nerves and autonomic nervous system of head, face, and neck	Condition
solid tumor and hematologic	36531553	Mucoepidermoid carcinoma of supraglottis	Condition
solid tumor and hematologic	36531571	Malignant tumor, clear cell type of peripheral nerves and autonomic nervous system of trunk, NOS	Condition
solid tumor and hematologic	36531572	Angiomyosarcoma of labium majus	Condition
solid tumor and hematologic	36531586	Mantle cell lymphoma of lateral wall of oropharynx	Condition
solid tumor and hematologic	36531587	Hodgkin lymphoma, NOS, of connective, Subcutaneous and other soft tissues of abdomen	Condition
solid tumor and hematologic	36531589	Epithelioid leiomyosarcoma of overlapping lesion of rectum, anus and anal canal	Condition
solid tumor and hematologic	36531605	Intraductal papillary adenocarcinoma with invasion of overlapping lesion of digestive system	Condition
solid tumor and hematologic	36531621	Medulloblastoma, NOS, of cranial nerve, NOS	Condition
solid tumor and hematologic	36549095	Pleomorphic carcinoma of adrenal gland, NOS	Condition
solid tumor and hematologic	36549110	Large cell carcinoma with rhabdoid phenotype of upper-inner quadrant of breast	Condition
solid tumor and hematologic	36549126	Malignant melanoma, NOS, of waldeyer ring	Condition
solid tumor and hematologic	36549127	Squamous cell carcinoma, adenoid of body of penis	Condition
solid tumor and hematologic	36549128	Spindle cell rhabdomyosarcoma of gastrointestinal tract, NOS	Condition
solid tumor and hematologic	36549143	B lymphoblastic leukemia/lymphoma with t(12;21)(p13;q22); TEL-AML1 (ETV6-RUNX1) of endometrium	Condition
solid tumor and hematologic	36549160	Pleomorphic carcinoma of anterior surface of epiglottis	Condition
solid tumor and hematologic	36549175	Scirrhous adenocarcinoma of middle lobe, lung	Condition
solid tumor and hematologic	36549177	Endometrioid adenocarcinoma, ciliated cell variant of ovary	Condition
solid tumor and hematologic	36549178	Dedifferentiated liposarcoma of vagina, NOS	Condition
solid tumor and hematologic	36549194	Hodgkin lymphoma, lymphocyte depletion, NOS, of splenic flexure of colon	Condition
solid tumor and hematologic	36549212	Neuroendocrine tumor, grade 2 of overlapping lesion of hypopharynx	Condition
solid tumor and hematologic	36549227	Squamous cell carcinoma, NOS, of overlapping lesion of colon	Condition
solid tumor and hematologic	36549229	Hodgkin lymphoma, lymphocyte depletion, reticular of ventral surface of tongue, NOS	Condition
solid tumor and hematologic	36549259	Adenocarcinoma with apocrine metaplasia of tongue, NOS	Condition
solid tumor and hematologic	36549260	Papillary urothelial carcinoma of overlapping lesion of accessory sinuses	Condition
solid tumor and hematologic	36549262	Myeloid or lymphoid neoplasm with FGFR1 abnormalities of transverse colon	Condition
solid tumor and hematologic	36549277	Mullerian mixed tumor of other specified parts of male genital organs	Condition
solid tumor and hematologic	36549292	Malignant histiocytosis of lingual tonsil	Condition
solid tumor and hematologic	36549295	Carcinosarcoma, embryonal of tonsil, NOS	Condition
solid tumor and hematologic	36549309	Malignant tumor, small cell type of overlapping lesion of peripheral nerves and autonomic nervous system	Condition
solid tumor and hematologic	36549310	Spindle cell sarcoma of kidney, NOS	Condition
solid tumor and hematologic	36549359	Malignant histiocytosis of overlapping lesion of female genital organs	Condition
solid tumor and hematologic	36549361	Malignant mastocytosis of islets of Langerhans	Condition
solid tumor and hematologic	36549376	Histiocytic sarcoma of urethra	Condition
solid tumor and hematologic	36549378	Myxoid chondrosarcoma of bones of skull and face and associated joints	Condition
solid tumor and hematologic	36549379	ALK positive large B-cell lymphoma of gastric antrum	Condition
solid tumor and hematologic	36549393	Hodgkin lymphoma, nodular sclerosis, grade 1 of urethra	Condition
solid tumor and hematologic	36549409	Papillary squamous cell carcinoma, non-invasive of ill-defined sites within respiratory system	Condition
solid tumor and hematologic	36549412	Papillary adenocarcinoma, NOS, of penis, NOS	Condition
solid tumor and hematologic	36549443	Angioimmunoblastic T-cell lymphoma of external ear	Condition
solid tumor and hematologic	36549462	Hodgkin lymphoma, nodular sclerosis, NOS, of peripheral nerves and autonomic nervous system of abdomen	Condition
solid tumor and hematologic	36549476	Follicular dendritic cell sarcoma of conjunctiva	Condition
solid tumor and hematologic	36549477	Malignant lymphoma, NOS, of cerebral meninges	Condition
solid tumor and hematologic	36549496	Scirrhous adenocarcinoma of lateral wall of bladder	Condition
solid tumor and hematologic	36549528	Plasmacytoma, extramedullary of overlapping lesion of vulva	Condition
solid tumor and hematologic	36549530	Malignant tumor, giant cell type of testis, NOS	Condition
solid tumor and hematologic	36549563	Atypical fibrous histiocytoma of connective, Subcutaneous and other soft tissues of head, face, and neck	Condition
solid tumor and hematologic	36549576	Oxyphilic adenocarcinoma of overlapping lesions of oropharynx	Condition
solid tumor and hematologic	36549593	Mature T-cell lymphoma, NOS, of spinal meninges	Condition
solid tumor and hematologic	36549594	Plasmablastic lymphoma of tail of pancreas	Condition
solid tumor and hematologic	36549610	Mixed cell adenocarcinoma of trigone of bladder	Condition
solid tumor and hematologic	36549612	Fibroblastic liposarcoma of appendix	Condition
solid tumor and hematologic	36549613	Hemangiosarcoma of mandible	Condition
solid tumor and hematologic	36549643	Fascial fibrosarcoma of hypopharynx, NOS	Condition
solid tumor and hematologic	36549645	B lymphoblastic leukemia/lymphoma with t(1;19)(q23;p13.3); E2A-PBX1 (TCF3-PBX1) of heart	Condition
solid tumor and hematologic	36549647	Spindle cell carcinoma, NOS, of lower-outer quadrant of breast	Condition
solid tumor and hematologic	36549661	Hodgkin lymphoma, nodular sclerosis, cellular phase of trigone of bladder	Condition
solid tumor and hematologic	36549680	B lymphoblastic leukemia/lymphoma with hyperdiploidy of posterior wall of oropharynx	Condition
solid tumor and hematologic	36549696	Teratoma, NOS, of nervous system, NOS	Condition
solid tumor and hematologic	36549710	Acinar cell cystadenocarcinoma of transverse colon	Condition
solid tumor and hematologic	36549711	Melanotic schwannoma of peripheral nerves and autonomic nervous system of abdomen	Condition
solid tumor and hematologic	36549728	B lymphoblastic leukemia/lymphoma with t(1;19)(q23;p13.3); E2A-PBX1 (TCF3-PBX1) of rectosigmoid junction	Condition
solid tumor and hematologic	36549730	Squamous cell carcinoma, small cell, nonkeratinizing of middle ear	Condition
solid tumor and hematologic	36549747	Squamous cell carcinoma, keratinizing, NOS, of lateral wall of nasopharynx	Condition
solid tumor and hematologic	36549794	Signet ring cell carcinoma of lateral wall of bladder	Condition
solid tumor and hematologic	36549845	Adenocarcinoma in adenomatous polyp of gallbladder	Condition
solid tumor and hematologic	36549847	B lymphoblastic leukemia/lymphoma with t(12;21)(p13;q22); TEL-AML1 (ETV6-RUNX1) of overlapping lesion of breast	Condition
solid tumor and hematologic	36549861	Plasmacytoma, extramedullary of overlapping lesion of nasopharynx	Condition
solid tumor and hematologic	36549862	Synovial sarcoma, NOS, of peripheral nerves and autonomic nervous system of upper limb and shoulder	Condition
solid tumor and hematologic	36549863	Schneiderian carcinoma of other specified parts of male genital organs	Condition
solid tumor and hematologic	36549879	Follicular lymphoma, grade 3 of round ligament	Condition
solid tumor and hematologic	36549894	Marginal zone B-cell lymphoma, NOS, of trachea	Condition
solid tumor and hematologic	36549896	Goblet cell carcinoid of rectosigmoid junction	Condition
solid tumor and hematologic	36549927	Fibroblastic liposarcoma of bones of skull and face and associated joints	Condition
solid tumor and hematologic	36549930	B lymphoblastic leukemia/lymphoma with t(1;19)(q23;p13.3); E2A-PBX1 (TCF3-PBX1) of connective, Subcutaneous and other soft tissues of abdomen	Condition
solid tumor and hematologic	36549978	B lymphoblastic leukemia/lymphoma with t(12;21)(p13;q22); TEL-AML1 (ETV6-RUNX1) of overlapping lesion of tongue	Condition
solid tumor and hematologic	36549979	Adenocarcinoma with cartilaginous and osseous metaplasia of overlapping lesion of lung	Condition
solid tumor and hematologic	36549981	Malignant mastocytosis of axillary tail of breast	Condition
solid tumor and hematologic	36549994	Malignant tumor, spindle cell type of pancreatic duct	Condition
solid tumor and hematologic	36550011	Myeloid or lymphoid neoplasm with PDGFRA rearrangement of laryngeal cartilage	Condition
solid tumor and hematologic	36550012	Aggressive fibromatosis of connective, Subcutaneous and other soft tissues of upper limb and shoulder	Condition
solid tumor and hematologic	36550014	Papillary carcinoma in situ, NOS, of tail of pancreas	Condition
solid tumor and hematologic	36550031	B lymphoblastic leukemia/lymphoma with t(1;19)(q23;p13.3); E2A-PBX1 (TCF3-PBX1) of middle lobe, lung	Condition
solid tumor and hematologic	36550062	Lymphoplasmacytic lymphoma of tonsil, NOS	Condition
solid tumor and hematologic	36550064	B lymphoblastic leukemia/lymphoma with t(1;19)(q23;p13.3); E2A-PBX1 (TCF3-PBX1) of temporal lobe	Condition
solid tumor and hematologic	36550097	Rhabdomyosarcoma, NOS, of dorsal surface of tongue, NOS	Condition
solid tumor and hematologic	36550112	Follicular dendritic cell sarcoma of other specified parts of pancreas	Condition
solid tumor and hematologic	36550130	Rhabdomyosarcoma, NOS, of lower-outer quadrant of breast	Condition
solid tumor and hematologic	36550145	Adenocarcinoma with mixed subtypes of overlapping lesions of oropharynx	Condition
solid tumor and hematologic	36533629	Mantle cell lymphoma of endometrium	Condition
solid tumor and hematologic	36533631	Tubular adenocarcinoma of islets of Langerhans	Condition
solid tumor and hematologic	36533654	Angioimmunoblastic T-cell lymphoma of overlapping lesion of cervix uteri	Condition
solid tumor and hematologic	36533663	Papillary carcinoma, NOS, of overlapping lesion of floor of mouth	Condition
solid tumor and hematologic	36533665	Transitional cell carcinoma, NOS, of posterior wall of hypopharynx	Condition
solid tumor and hematologic	36533690	Polyembryoma of mediastinum, NOS	Condition
solid tumor and hematologic	36533695	Subcutaneous panniculitis-like T-cell lymphoma of intra-abdominal lymph nodes	Condition
solid tumor and hematologic	36533706	T-cell/histiocyte rich large B-cell lymphoma of parotid gland	Condition
solid tumor and hematologic	36533713	Interdigitating dendritic cell sarcoma of bones of skull and face and associated joints	Condition
solid tumor and hematologic	36533715	Melanoma in situ of tonsillar pillar	Condition
solid tumor and hematologic	36533738	Rhabdomyosarcoma, NOS, of ureter	Condition
solid tumor and hematologic	36533763	Small cell carcinoma, NOS, of overlapping lesion of digestive system	Condition
solid tumor and hematologic	36533779	Undifferentiated sarcoma of lateral wall of oropharynx	Condition
solid tumor and hematologic	36533806	Precursor cell lymphoblastic lymphoma, NOS, of lateral floor of mouth	Condition
solid tumor and hematologic	36533813	Mucinous adenocarcinoma of middle third of esophagus	Condition
solid tumor and hematologic	36533840	Papillary carcinoma, NOS, of thymus	Condition
solid tumor and hematologic	36533854	Giant cell sarcoma of other specified parts of female genital organs	Condition
solid tumor and hematologic	36533856	Undifferentiated sarcoma of liver	Condition
solid tumor and hematologic	36533872	Astroblastoma of cranial nerve, NOS	Condition
solid tumor and hematologic	36533879	B lymphoblastic leukemia/lymphoma with hypodiploidy (Hypodiploid ALL) of connective, Subcutaneous and other soft tissues of pelvis	Condition
solid tumor and hematologic	36533890	Angiomyosarcoma of overlapping lesion of penis	Condition
solid tumor and hematologic	36533897	Mucoepidermoid carcinoma of ethmoid sinus	Condition
solid tumor and hematologic	36533904	Hodgkin lymphoma, lymphocyte depletion, reticular of lesser curvature of stomach, NOS	Condition
solid tumor and hematologic	36533906	Malignant melanoma, regressing of choroid	Condition
solid tumor and hematologic	36533915	Mucoepidermoid carcinoma of overlapping lesion of other and unspecified parts of mouth	Condition
solid tumor and hematologic	36533922	Pleomorphic rhabdomyosarcoma, adult type of upper Gum	Condition
solid tumor and hematologic	36533929	Intestinal T-cell lymphoma of lymph nodes of inguinal region or leg	Condition
solid tumor and hematologic	36533938	Periosteal chondrosarcoma of long bones of upper limb, scapula and associated joints	Condition
solid tumor and hematologic	36533947	Mucoepidermoid carcinoma of gastrointestinal tract, NOS	Condition
solid tumor and hematologic	36533965	Malignant melanoma arising in giant congenital nevus of rectum, NOS	Condition
solid tumor and hematologic	36533974	Giant cell carcinoma of cervix uteri	Condition
solid tumor and hematologic	36533988	Synovial sarcoma, NOS, of pelvic bones, sacrum, coccyx and associated joints	Condition
solid tumor and hematologic	36533990	Malignant lymphoma, NOS, of overlapping lesion of pancreas	Condition
solid tumor and hematologic	36533997	Sarcoma, NOS, of connective, Subcutaneous and other soft tissues of lower limb and hip	Condition
solid tumor and hematologic	36534049	Solitary fibrous tumor/Hemangiopericytoma, grade 1 of cranial nerve, NOS	Condition
solid tumor and hematologic	36534063	Mixed adenoneuroendocrine carcinoma of overlapping lesion of billiary tract	Condition
solid tumor and hematologic	36534065	Mast cell sarcoma of peripheral nerves and autonomic nervous system of pelvis	Condition
solid tumor and hematologic	36534081	Glassy cell carcinoma of overlapping lesion of nasopharynx	Condition
solid tumor and hematologic	36534083	B lymphoblastic leukemia/lymphoma with t(1;19)(q23;p13.3); E2A-PBX1 (TCF3-PBX1) of overlapping lesion of other and unspecified parts of mouth	Condition
solid tumor and hematologic	36534113	Tumor cells, malignant of peripheral nerves and autonomic nervous system of pelvis	Condition
solid tumor and hematologic	36534124	Malignant tumor, clear cell type of overlapping lesion of stomach	Condition
solid tumor and hematologic	36534131	NK/T-cell lymphoma, nasal and nasal type of splenic flexure of colon	Condition
solid tumor and hematologic	36534147	Neurilemoma, malignant of overlapping lesion of heart, mediastinum and pleura	Condition
solid tumor and hematologic	36534167	Squamous cell carcinoma in situ with questionable stromal invasion of tail of pancreas	Condition
solid tumor and hematologic	36534183	Precancerous melanosis, NOS, of body of penis	Condition
solid tumor and hematologic	36534188	Clear cell adenocarcinoma, NOS, of parametrium	Condition
solid tumor and hematologic	36534199	Carcinoma in situ, NOS, of fundus uteri	Condition
solid tumor and hematologic	36534215	Abdominal fibromatosis of connective, Subcutaneous and other soft tissues of abdomen	Condition
solid tumor and hematologic	36534217	Endometrioid adenocarcinoma, ciliated cell variant of myometrium	Condition
solid tumor and hematologic	36534281	Epithelioid leiomyosarcoma of pancreas, NOS	Condition
solid tumor and hematologic	36534292	Small cell sarcoma of overlapping lesion of pancreas	Condition
solid tumor and hematologic	36534331	B lymphoblastic leukemia/lymphoma with hypodiploidy (Hypodiploid ALL) of bladder, NOS	Condition
solid tumor and hematologic	36534333	Ganglioglioma, anaplastic of retroperitoneum	Condition
solid tumor and hematologic	36534365	HHV8 positive diffuse large B-cell lymphoma of upper third of esophagus	Condition
solid tumor and hematologic	36534381	Follicular dendritic cell sarcoma of ventral surface of tongue, NOS	Condition
solid tumor and hematologic	36534383	Hodgkin lymphoma, lymphocyte depletion, NOS, of floor of mouth, NOS	Condition
solid tumor and hematologic	36534406	Langerhans cell sarcoma of jejunum	Condition
solid tumor and hematologic	36534415	Odontogenic carcinosarcoma of short bones of upper limb and associated joints	Condition
solid tumor and hematologic	36534426	Hodgkin lymphoma, lymphocyte depletion, reticular of hard palate	Condition
solid tumor and hematologic	36534433	Myeloid sarcoma of cerebrum	Condition
solid tumor and hematologic	36534456	Adenocarcinoma with squamous metaplasia of rectum, NOS	Condition
solid tumor and hematologic	36534458	Myosarcoma of cornea, NOS	Condition
solid tumor and hematologic	36534465	Desmoplastic melanoma, NOS, of orbit, NOS	Condition
solid tumor and hematologic	36534476	Malignant melanoma, NOS, of mucosa of upper lip	Condition
solid tumor and hematologic	36534508	Follicular lymphoma, NOS, of fundus of stomach	Condition
solid tumor and hematologic	36534515	Anaplastic large cell lymphoma, T-cell and Null-cell type of upper-outer quadrant of breast	Condition
solid tumor and hematologic	36534517	Hodgkin lymphoma, lymphocyte depletion, NOS, of lower-inner quadrant of breast	Condition
solid tumor and hematologic	36534531	Ganglioglioma, NOS, of cranial nerve, NOS	Condition
solid tumor and hematologic	36534565	Myeloid or lymphoid neoplasm with FGFR1 abnormalities of middle ear	Condition
solid tumor and hematologic	36534567	Ependymoma, NOS, of overlapping lesion of brain and central nervous system	Condition
solid tumor and hematologic	36534574	Carcinoma, NOS, of lateral wall of oropharynx	Condition
solid tumor and hematologic	36534581	Squamous cell carcinoma, microinvasive of ciliary body	Condition
solid tumor and hematologic	36534583	Astroblastoma of olfactory nerve	Condition
solid tumor and hematologic	36534615	Cribriform carcinoma, NOS, of lateral wall of nasopharynx	Condition
solid tumor and hematologic	36534617	Intravascular large B-cell lymphoma of colon, NOS	Condition
solid tumor and hematologic	36534631	Ganglioneuroblastoma of peritoneum, NOS	Condition
solid tumor and hematologic	36534649	Scirrhous adenocarcinoma of overlapping lesion of breast	Condition
solid tumor and hematologic	36534651	Mast cell sarcoma of gastrointestinal tract, NOS	Condition
solid tumor and hematologic	36534656	Neuroendocrine tumor, grade 2 of laryngeal cartilage	Condition
solid tumor and hematologic	36534660	Subcutaneous panniculitis-like T-cell lymphoma of clitorus	Condition
solid tumor and hematologic	36534667	HHV8 positive diffuse large B-cell lymphoma of overlapping lesion of cervix uteri	Condition
solid tumor and hematologic	36534674	Adenocarcinoma in situ in villous adenoma of bladder neck	Condition
solid tumor and hematologic	36534676	Mixed adenoneuroendocrine carcinoma of ascending colon	Condition
solid tumor and hematologic	36534681	Malignant tumor, clear cell type of cornea, NOS	Condition
solid tumor and hematologic	36550148	Mantle cell lymphoma of cerebrum	Condition
solid tumor and hematologic	36550163	Langerhans cell sarcoma of pancreatic duct	Condition
solid tumor and hematologic	36550214	Carcinoma, anaplastic, NOS, of cardia, NOS	Condition
solid tumor and hematologic	36550215	Malignant tumor, small cell type of esophagus, NOS	Condition
solid tumor and hematologic	36550245	Goblet cell carcinoid of overlapping lesion of rectum, anus and anal canal	Condition
solid tumor and hematologic	36550246	Malignant tumor, small cell type of autonomic nervous system, NOS	Condition
solid tumor and hematologic	36550264	Epithelioma, malignant of aortic body and other paraganglia	Condition
solid tumor and hematologic	36550295	Embryonal rhabdomyosarcoma, NOS, of lateral wall of nasopharynx	Condition
solid tumor and hematologic	36550297	Hodgkin lymphoma, lymphocyte depletion, NOS, of sigmoid colon	Condition
solid tumor and hematologic	36550315	Malignant tumor, giant cell type of islets of Langerhans	Condition
solid tumor and hematologic	36550345	Squamous cell carcinoma with horn formation of ethmoid sinus	Condition
solid tumor and hematologic	36550346	Hodgkin lymphoma, lymphocyte depletion, diffuse fibrosis of clitorus	Condition
solid tumor and hematologic	36550362	Chondroid chordoma of overlapping lesion of digestive system	Condition
solid tumor and hematologic	36550363	Diffuse large B-cell lymphoma, NOS, of cranial nerve, NOS	Condition
solid tumor and hematologic	36550379	Mast cell sarcoma of uvula	Condition
solid tumor and hematologic	36550381	Choriocarcinoma combined with other germ cell elements of mediastinum, NOS	Condition
solid tumor and hematologic	36550382	Small cell sarcoma of trachea	Condition
solid tumor and hematologic	36550398	Myxopapillary ependymoma of frontal lobe	Condition
solid tumor and hematologic	36550446	Villous adenocarcinoma of vallecula	Condition
solid tumor and hematologic	36550447	Hodgkin lymphoma, lymphocyte depletion, reticular of superior wall of nasopharynx	Condition
solid tumor and hematologic	36550481	Malignant tumor, small cell type of pylorus	Condition
solid tumor and hematologic	36550496	Astroblastoma of overlapping lesion of brain	Condition
solid tumor and hematologic	36550497	Hodgkin lymphoma, nodular sclerosis, NOS, of submandibular gland	Condition
solid tumor and hematologic	36550514	Combined small cell carcinoma of glottis	Condition
solid tumor and hematologic	36550530	Lipid-rich carcinoma of overlapping lesion of breast	Condition
solid tumor and hematologic	36550531	Mixed liposarcoma of vallecula	Condition
solid tumor and hematologic	36550549	B lymphoblastic leukemia/lymphoma with t(v;11q23); MLL rearranged of transverse colon	Condition
solid tumor and hematologic	36550565	Myosarcoma of overlapping lesion of connective, subcutaneous and other soft tissues	Condition
solid tumor and hematologic	36550566	Malignant lymphoma, NOS, of specified parts of peritoneum	Condition
solid tumor and hematologic	36550582	Synovial sarcoma, spindle cell of bone of limb, NOS	Condition
solid tumor and hematologic	36550613	Malignant lymphoma, mixed small and large cell, diffuse of other specified parts of female genital organs	Condition
solid tumor and hematologic	36550632	Mast cell sarcoma of maxillary sinus	Condition
solid tumor and hematologic	36550633	Squamous cell carcinoma in situ with questionable stromal invasion of overlapping lesion of rectum, anus and anal canal	Condition
solid tumor and hematologic	36550647	Langerhans cell sarcoma of gastrointestinal tract, NOS	Condition
solid tumor and hematologic	36550649	Protoplasmic astrocytoma of overlapping lesion of brain and central nervous system	Condition
solid tumor and hematologic	36550664	Retinoblastoma, NOS, of lacrimal gland	Condition
solid tumor and hematologic	36550665	B lymphoblastic leukemia/lymphoma with hypodiploidy (Hypodiploid ALL) of ethmoid sinus	Condition
solid tumor and hematologic	36550666	Hepatoid adenocarcinoma of other specified parts of pancreas	Condition
solid tumor and hematologic	36550698	Cloacogenic carcinoma of ethmoid sinus	Condition
solid tumor and hematologic	36550699	Malignant lymphoma, mixed small and large cell, diffuse of occipital lobe	Condition
solid tumor and hematologic	36550715	Acinar cell carcinoma of overlapping lesion of palate	Condition
solid tumor and hematologic	36550731	Infantile fibrosarcoma of parametrium	Condition
solid tumor and hematologic	36550747	B lymphoblastic leukemia/lymphoma with hyperdiploidy of overlapping lesion of bones, joints and articular cartilage of limbs	Condition
solid tumor and hematologic	36550750	Neurilemoma, malignant of peripheral nerves and autonomic nervous system of pelvis	Condition
solid tumor and hematologic	36550764	Follicular lymphoma, grade 2 of eyelid	Condition
solid tumor and hematologic	36550765	Spindle cell sarcoma of larynx, NOS	Condition
solid tumor and hematologic	36550780	Plasmablastic lymphoma of posterior wall of bladder	Condition
solid tumor and hematologic	36550782	Carcinoma, undifferentiated, NOS, of lower-inner quadrant of breast	Condition
solid tumor and hematologic	36550783	Amelanotic melanoma of anterior floor of mouth	Condition
solid tumor and hematologic	36550798	Hodgkin lymphoma, lymphocyte depletion, reticular of lateral wall of bladder	Condition
solid tumor and hematologic	36550799	B lymphoblastic leukemia/lymphoma with hyperdiploidy of frontal lobe	Condition
solid tumor and hematologic	36550830	Parietal cell carcinoma of fundus of stomach	Condition
solid tumor and hematologic	36550863	Adenocarcinoma in situ, NOS, of pancreas, NOS	Condition
solid tumor and hematologic	36550866	Hodgkin sarcoma of pylorus	Condition
solid tumor and hematologic	36550882	Squamous cell carcinoma, adenoid of maxillary sinus	Condition
solid tumor and hematologic	36550900	Langerhans cell sarcoma of ventral surface of tongue, NOS	Condition
solid tumor and hematologic	36550916	Myosarcoma of head of pancreas	Condition
solid tumor and hematologic	36550964	Langerhans cell histiocytosis, disseminated of frontal sinus	Condition
solid tumor and hematologic	36550998	Carcinoma, NOS, of carotid body	Condition
solid tumor and hematologic	36551014	Papillary carcinoma, NOS, of cheeck mucosa	Condition
solid tumor and hematologic	36551030	Malignant lymphoma, NOS, of middle lobe, lung	Condition
solid tumor and hematologic	36551047	Burkitt lymphoma, NOS, of jejunum	Condition
solid tumor and hematologic	36551048	Sertoli cell tumor, NOS, of ovary	Condition
solid tumor and hematologic	36551050	Neurofibromatosis, NOS, of peripheral nerves and autonomic nervous system of upper limb and shoulder	Condition
solid tumor and hematologic	36551081	Hodgkin lymphoma, NOS, of broad ligament	Condition
solid tumor and hematologic	36551100	Neuroepithelioma, NOS, of cerebellum, NOS	Condition
solid tumor and hematologic	36551115	Malignant tumor, small cell type of lateral wall of oropharynx	Condition
solid tumor and hematologic	36551131	Trichilemmocarcinoma of vagina, NOS	Condition
solid tumor and hematologic	36551132	Dedifferentiated chordoma of long bones of upper limb, scapula and associated joints	Condition
solid tumor and hematologic	36551147	Desmoplastic small round cell tumor of posterior mediastinum	Condition
solid tumor and hematologic	36551148	Malignant lymphoma, non-Hodgkin, NOS, of gastrointestinal tract, NOS	Condition
solid tumor and hematologic	36551149	Enteroglucagonoma, malignant of other specified parts of pancreas	Condition
solid tumor and hematologic	36551150	Hodgkin lymphoma, nodular sclerosis, grade 2 of meckel diverticulum	Condition
solid tumor and hematologic	36551164	Myofibroblastic tumor, peribronchial of lower lobe, lung	Condition
solid tumor and hematologic	36551199	T-cell/histiocyte rich large B-cell lymphoma of supraglottis	Condition
solid tumor and hematologic	36551232	Follicular dendritic cell sarcoma of optic nerve	Condition
solid tumor and hematologic	36551248	Squamous cell carcinoma, NOS, of pylorus	Condition
solid tumor and hematologic	36551249	Adenocarcinoma with apocrine metaplasia of overlapping lesion of breast	Condition
solid tumor and hematologic	36551266	Ganglioglioma, anaplastic of parathyroid gland	Condition
solid tumor and hematologic	36551284	Chondrosarcoma, NOS, of brain stem	Condition
solid tumor and hematologic	36551299	Adenocarcinoma with mixed subtypes of nipple	Condition
solid tumor and hematologic	36551301	Adenocarcinoma in situ in adenomatous polyp of overlapping lesion of digestive system	Condition
solid tumor and hematologic	36551316	Oxyphilic adenocarcinoma of parotid gland	Condition
solid tumor and hematologic	36551317	Desmoplastic melanoma, NOS, of cloacogenic zone	Condition
solid tumor and hematologic	36551318	Sarcoma, NOS, of autonomic nervous system, NOS	Condition
solid tumor and hematologic	36551334	Neurilemoma, malignant of overlapping lesion of brain and central nervous system	Condition
solid tumor and hematologic	36551351	Mucinous adenocarcinoma of border of tongue	Condition
solid tumor and hematologic	36551368	Subependymal giant cell astrocytoma of cerebellum, NOS	Condition
solid tumor and hematologic	36534690	Urothelial carcinoma in situ of overlapping lesion of urinary organs	Condition
solid tumor and hematologic	36534715	Clear cell adenocarcinoma, NOS, of gastric antrum	Condition
solid tumor and hematologic	36534724	Sertoli-Leydig cell tumor, poorly differentiated, with heterologous elements of testis, NOS	Condition
solid tumor and hematologic	36534735	Stromal sarcoma, NOS, of transverse colon	Condition
solid tumor and hematologic	36534740	Melanoma in situ of ciliary body	Condition
solid tumor and hematologic	36534758	Malignant tumor, giant cell type of eye, NOS	Condition
solid tumor and hematologic	36534760	Papillary squamous cell carcinoma, non-invasive of cornea, NOS	Condition
solid tumor and hematologic	36534774	Fibroblastic reticular cell tumor of hypopharyngeal aspect of aryepiglottic fold	Condition
solid tumor and hematologic	36534776	Hemangiosarcoma of long bones of upper limb, scapula and associated joints	Condition
solid tumor and hematologic	36534783	Intestinal T-cell lymphoma of lymph node, NOS	Condition
solid tumor and hematologic	36534785	Pseudosarcomatous carcinoma of cervical esophagus	Condition
solid tumor and hematologic	36534792	Mesenchymoma, malignant of prepuce	Condition
solid tumor and hematologic	36534799	Angiomyosarcoma of vagina, NOS	Condition
solid tumor and hematologic	36534801	T-cell/histiocyte rich large B-cell lymphoma of splenic flexure of colon	Condition
solid tumor and hematologic	36534810	Hodgkin lymphoma, lymphocyte depletion, reticular of nasopharynx, NOS	Condition
solid tumor and hematologic	36534824	Basal cell adenocarcinoma of overlapping lesion of accessory sinuses	Condition
solid tumor and hematologic	36534851	Papillary urothelial carcinoma of overlapping lesion of digestive system	Condition
solid tumor and hematologic	36534858	Squamous cell carcinoma with horn formation of mucosa of upper lip	Condition
solid tumor and hematologic	36534901	B lymphoblastic leukemia/lymphoma with hyperdiploidy of overlapping lesion of esophagus	Condition
solid tumor and hematologic	36534908	Small cell carcinoma, NOS, of uterus, NOS	Condition
solid tumor and hematologic	36534910	Follicular lymphoma, grade 1 of larynx, NOS	Condition
solid tumor and hematologic	36534915	Malignant tumor, clear cell type of overlapping lesion of bones, joints and articular cartilage of limbs	Condition
solid tumor and hematologic	36534917	Composite Hodgkin and non-Hodgkin lymphoma of upper-inner quadrant of breast	Condition
solid tumor and hematologic	36534949	Malignant peripheral nerve sheath tumor with rhabdomyoblastic differentiation of middle ear	Condition
solid tumor and hematologic	36534994	Basal cell adenocarcinoma of posterior wall of nasopharynx	Condition
solid tumor and hematologic	36535001	Acinar cell cystadenocarcinoma of lower-inner quadrant of breast	Condition
solid tumor and hematologic	36535008	Follicular lymphoma, grade 1 of anterior wall of bladder	Condition
solid tumor and hematologic	36535017	Myeloid sarcoma of peripheral nerves and autonomic nervous system of abdomen	Condition
solid tumor and hematologic	36535026	Myeloid or lymphoid neoplasm with PDGFRA rearrangement of bone of limb, NOS	Condition
solid tumor and hematologic	36535042	T-cell/histiocyte rich large B-cell lymphoma of overlapping lesion of rectum, anus and anal canal	Condition
solid tumor and hematologic	36535044	Carcinoma, undifferentiated, NOS, of palate, NOS	Condition
solid tumor and hematologic	36535049	Embryonal carcinoma, NOS, of specified parts of peritoneum	Condition
solid tumor and hematologic	36535069	Plasmablastic lymphoma of rectosigmoid junction	Condition
solid tumor and hematologic	36535074	Squamous cell carcinoma, NOS, of pancreatic duct	Condition
solid tumor and hematologic	36535083	Adenocarcinoma in situ in villous adenoma of external lower lip	Condition
solid tumor and hematologic	36535124	HHV8 positive diffuse large B-cell lymphoma of overlapping lesion of eye and adnexa	Condition
solid tumor and hematologic	36535126	Mesenchymal chondrosarcoma of nasal cavity	Condition
solid tumor and hematologic	36535149	Intravascular large B-cell lymphoma of cerebellum, NOS	Condition
solid tumor and hematologic	36535158	Amelanotic melanoma of urethra	Condition
solid tumor and hematologic	36535167	Malignant lymphoma, large B-cell, diffuse, immunoblastic, NOS, of gum, NOS	Condition
solid tumor and hematologic	36535178	Histiocytic sarcoma of pelvic lymph nodes	Condition
solid tumor and hematologic	36535201	Clear cell chondrosarcoma of bone of limb, NOS	Condition
solid tumor and hematologic	36535203	Retinoblastoma, NOS, of eye, NOS	Condition
solid tumor and hematologic	36535210	B lymphoblastic leukemia/lymphoma with hyperdiploidy of nasal cavity	Condition
solid tumor and hematologic	36535226	Fibrous mesothelioma, malignant of retroperitoneum	Condition
solid tumor and hematologic	36535228	Giant cell and spindle cell carcinoma of vestibule of mouth	Condition
solid tumor and hematologic	36535233	Burkitt lymphoma, NOS, of pharynx, NOS	Condition
solid tumor and hematologic	36535235	Interdigitating dendritic cell sarcoma of colon, NOS	Condition
solid tumor and hematologic	36535253	Fibroblastic liposarcoma of prepuce	Condition
solid tumor and hematologic	36535260	Undifferentiated sarcoma of tonsillar pillar	Condition
solid tumor and hematologic	36535278	Mantle cell lymphoma of anterior surface of epiglottis	Condition
solid tumor and hematologic	36535294	Embryonal sarcoma of connective, Subcutaneous and other soft tissues of upper limb and shoulder	Condition
solid tumor and hematologic	36535301	Papillary squamous cell carcinoma of conjunctiva	Condition
solid tumor and hematologic	36535308	Hodgkin lymphoma, nodular sclerosis, grade 2 of thyroid gland	Condition
solid tumor and hematologic	36535317	Mantle cell lymphoma of vagina, NOS	Condition
solid tumor and hematologic	36535319	Embryonal rhabdomyosarcoma, NOS, of overlapping lesions of oropharynx	Condition
solid tumor and hematologic	36535342	Hodgkin lymphoma, nodular sclerosis, cellular phase of overlapping lesion of floor of mouth	Condition
solid tumor and hematologic	36535378	Hodgkin lymphoma, nodular sclerosis, cellular phase of overlapping lesion of hypopharynx	Condition
solid tumor and hematologic	36535392	Myosarcoma of maxillary sinus	Condition
solid tumor and hematologic	36535403	Myoepithelial carcinoma of urachus	Condition
solid tumor and hematologic	36535410	Fibroblastic reticular cell tumor of retromolar area	Condition
solid tumor and hematologic	36535428	Epithelioid cell melanoma of anal canal	Condition
solid tumor and hematologic	36535442	Epithelioid sarcoma, NOS, of paraurethral gland	Condition
solid tumor and hematologic	36535444	Spindle cell carcinoma, NOS, of vallecula	Condition
solid tumor and hematologic	36535462	Malignant tumor, clear cell type of urethra	Condition
solid tumor and hematologic	36535467	Ganglioglioma, anaplastic of overlapping lesion of retroperitoneum and peritoneum	Condition
solid tumor and hematologic	36535494	Giant cell carcinoma of hepatic flexure of colon	Condition
solid tumor and hematologic	36535501	Epithelioid cell melanoma of vulva, NOS	Condition
solid tumor and hematologic	36535519	Retinoblastoma, diffuse of eye, NOS	Condition
solid tumor and hematologic	36535535	Chondrosarcoma, NOS, of overlapping lesion of accessory sinuses	Condition
solid tumor and hematologic	36535551	Large cell carcinoma with rhabdoid phenotype of tail of pancreas	Condition
solid tumor and hematologic	36535562	B-cell chronic lymphocytic leukemia/small lymphocytic lymphoma of intestinal tract, NOS	Condition
solid tumor and hematologic	36535592	Giant cell and spindle cell carcinoma of anterior floor of mouth	Condition
solid tumor and hematologic	36535594	Anaplastic large cell lymphoma, T-cell and Null-cell type of brain stem	Condition
solid tumor and hematologic	36535612	Hodgkin lymphoma, lymphocyte-rich of overlapping lesion of lip, oral cavity and pharynx	Condition
solid tumor and hematologic	36535621	Spermatocytic seminoma of mediastinum, NOS	Condition
solid tumor and hematologic	36535628	Pleomorphic carcinoma of overlapping lesion of tongue	Condition
solid tumor and hematologic	36535646	Hodgkin lymphoma, nodular lymphocyte predominant of overlapping lesion of bones, joints and articular cartilage	Condition
solid tumor and hematologic	36535653	Langerhans cell histiocytosis, disseminated of thyroid gland	Condition
solid tumor and hematologic	36535660	Myeloid or lymphoid neoplasm with FGFR1 abnormalities of overlapping lesion of retroperitoneum and peritoneum	Condition
solid tumor and hematologic	36535676	Malignant tumor, small cell type of brain, NOS	Condition
solid tumor and hematologic	36535685	B lymphoblastic leukemia/lymphoma with hyperdiploidy of gastric antrum	Condition
solid tumor and hematologic	36535721	Tumor cells, uncertain whether benign or malignant of occipital lobe	Condition
solid tumor and hematologic	36535744	Malignant lymphoma, NOS, of intrahepatic bile duct	Condition
solid tumor and hematologic	36551382	Adenocarcinoma in situ, NOS, of skin of lip, NOS	Condition
solid tumor and hematologic	36551384	Papillary squamous cell carcinoma of overlapping lesion of accessory sinuses	Condition
solid tumor and hematologic	36551399	Papillary squamous cell carcinoma, non-invasive of other specified parts of pancreas	Condition
solid tumor and hematologic	36551433	Malignant tumor, giant cell type of small intestine, NOS	Condition
solid tumor and hematologic	36551448	Large cell carcinoma with rhabdoid phenotype of supraglottis	Condition
solid tumor and hematologic	36551450	Adenocarcinoma in situ in tubulovillous adenoma of eyelid	Condition
solid tumor and hematologic	36551484	Neoplasm, malignant of overlapping lesion of major salivary glands	Condition
solid tumor and hematologic	36551501	Cribriform carcinoma in situ of lateral wall of oropharynx	Condition
solid tumor and hematologic	36551517	Scirrhous adenocarcinoma of lateral wall of oropharynx	Condition
solid tumor and hematologic	36551518	Spindle cell rhabdomyosarcoma of main bronchus	Condition
solid tumor and hematologic	36551549	Hodgkin lymphoma, nodular sclerosis, grade 2 of connective, Subcutaneous and other soft tissues of upper limb and shoulder	Condition
solid tumor and hematologic	36551565	Diffuse large B-cell lymphoma, NOS, of peripheral nerves and autonomic nervous system of thorax	Condition
solid tumor and hematologic	36551566	Malignant tumor, giant cell type of major salivary gland, NOS	Condition
solid tumor and hematologic	36551568	Follicular lymphoma, grade 3 of ventral surface of tongue, NOS	Condition
solid tumor and hematologic	36551618	Round cell liposarcoma of oropharynx, NOS	Condition
solid tumor and hematologic	36551649	Malignant lymphoma, mixed small and large cell, diffuse of external ear	Condition
solid tumor and hematologic	36551652	Granular cell tumor, malignant of autonomic nervous system, NOS	Condition
solid tumor and hematologic	36551666	Endometrial stromal sarcoma, low grade of fundus uteri	Condition
solid tumor and hematologic	36551667	Malignant lymphoma, NOS, of long bones of lower limb and associated joints	Condition
solid tumor and hematologic	36551668	Cribriform carcinoma in situ of pyriform sinus	Condition
solid tumor and hematologic	36551669	Hodgkin lymphoma, nodular sclerosis, grade 2 of nasal cavity	Condition
solid tumor and hematologic	36551684	Neuroendocrine tumor, NOS, of overlapping lesion of pancreas	Condition
solid tumor and hematologic	36551717	Scirrhous adenocarcinoma of overlapping lesion of tongue	Condition
solid tumor and hematologic	36551719	Adenocarcinoma with neuroendocrine differentiation of nipple	Condition
solid tumor and hematologic	36551749	Intravascular large B-cell lymphoma of retina	Condition
solid tumor and hematologic	36551752	Spindle cell sarcoma of short bones of lower limb and associated joints	Condition
solid tumor and hematologic	36551766	Neuroendocrine tumor, NOS, of laryngeal cartilage	Condition
solid tumor and hematologic	36551767	Mast cell sarcoma of body of stomach	Condition
solid tumor and hematologic	36551768	Scirrhous adenocarcinoma of ileum	Condition
solid tumor and hematologic	36551799	Fibroblastic reticular cell tumor of body of pancreas	Condition
solid tumor and hematologic	36551818	Adenocarcinoma with apocrine metaplasia of overlapping lesion of lung	Condition
solid tumor and hematologic	36551851	Askin tumor of short bones of lower limb and associated joints	Condition
solid tumor and hematologic	36551883	Adenosarcoma of parametrium	Condition
solid tumor and hematologic	36551884	Malignant melanoma, regressing of body of penis	Condition
solid tumor and hematologic	36551934	Papillary carcinoma in situ, NOS, of duodenum	Condition
solid tumor and hematologic	36551935	Pseudosarcomatous carcinoma of body of stomach	Condition
solid tumor and hematologic	36551966	Pineoblastoma of nervous system, NOS	Condition
solid tumor and hematologic	36552019	Squamous cell carcinoma in situ with questionable stromal invasion of broad ligament	Condition
solid tumor and hematologic	36552033	Lymphoplasmacytic lymphoma of ureter	Condition
solid tumor and hematologic	36552035	Low cumulative sun damage melanoma of hard palate	Condition
solid tumor and hematologic	36552050	Spindle cell rhabdomyosarcoma of lung, NOS	Condition
solid tumor and hematologic	36552070	Myoepithelial carcinoma of exocervix	Condition
solid tumor and hematologic	36552087	Giant cell and spindle cell carcinoma of overlapping lesion of digestive system	Condition
solid tumor and hematologic	36552102	Meningeal melanocytoma of parietal lobe	Condition
solid tumor and hematologic	36552103	Follicular lymphoma, grade 3 of uterus, NOS	Condition
solid tumor and hematologic	36552118	Lymphoplasmacytic lymphoma of anterior floor of mouth	Condition
solid tumor and hematologic	36552119	Follicular lymphoma, NOS, of overlapping lesion of floor of mouth	Condition
solid tumor and hematologic	36552120	Lymphoepithelial carcinoma of other specified parts of female genital organs	Condition
solid tumor and hematologic	36552134	Infiltrating duct carcinoma, NOS, of overlapping lesion of lip, oral cavity and pharynx	Condition
solid tumor and hematologic	36552135	Fibrosarcoma, NOS, of ileum	Condition
solid tumor and hematologic	36552136	Insulinoma, NOS, of body of pancreas	Condition
solid tumor and hematologic	36552137	Amelanotic melanoma of labium majus	Condition
solid tumor and hematologic	36552169	Composite Hodgkin and non-Hodgkin lymphoma of overlapping lesion of nasopharynx	Condition
solid tumor and hematologic	36552186	Lymphoplasmacytic lymphoma of long bones of upper limb, scapula and associated joints	Condition
solid tumor and hematologic	36552200	Leiomyosarcoma, NOS, of overlapping lesion of rectum, anus and anal canal	Condition
solid tumor and hematologic	36552202	Embryonal rhabdomyosarcoma, NOS, of peripheral nerves and autonomic nervous system of abdomen	Condition
solid tumor and hematologic	36552220	Glassy cell carcinoma of orbit, NOS	Condition
solid tumor and hematologic	36552234	T-cell/histiocyte rich large B-cell lymphoma of undescended testis	Condition
solid tumor and hematologic	36552237	Glassy cell carcinoma of trachea	Condition
solid tumor and hematologic	36552301	Myxofibrosarcoma of gum, NOS	Condition
solid tumor and hematologic	36552304	Hodgkin lymphoma, mixed cellularity, NOS, of anterior mediastinum	Condition
solid tumor and hematologic	36552335	Malignant melanoma, NOS, of overlapping lesion of penis	Condition
solid tumor and hematologic	36552401	Pleomorphic rhabdomyosarcoma, adult type of peripheral nerves and autonomic nervous system of abdomen	Condition
solid tumor and hematologic	36552419	Mast cell sarcoma of overlapping lesion of brain and central nervous system	Condition
solid tumor and hematologic	36552420	Paget disease, extramammary of overlapping lesion of male genital organs	Condition
solid tumor and hematologic	36552434	Mesodermal mixed tumor of labium minus	Condition
solid tumor and hematologic	36552452	Schneiderian carcinoma of kidney, NOS	Condition
solid tumor and hematologic	36552453	Adenocarcinoma in situ in tubulovillous adenoma of superior wall of nasopharynx	Condition
solid tumor and hematologic	36552502	Epithelial-myoepithelial carcinoma of main bronchus	Condition
solid tumor and hematologic	36552521	Urothelial carcinoma in situ of clitorus	Condition
solid tumor and hematologic	36552569	Rhabdomyosarcoma, NOS, of overlapping lesion of penis	Condition
solid tumor and hematologic	36552571	Desmoplastic small round cell tumor of temporal lobe	Condition
solid tumor and hematologic	36552585	Langerhans cell histiocytosis, disseminated of base of tongue, NOS	Condition
solid tumor and hematologic	36552602	Polygonal cell carcinoma of transverse colon	Condition
solid tumor and hematologic	36552603	Urothelial carcinoma, micropapillary of overlapping lesion of bladder	Condition
solid tumor and hematologic	36552604	Medullary carcinoma, NOS, of meckel diverticulum	Condition
solid tumor and hematologic	36552655	Malignant tumor, small cell type of upper limb, NOS	Condition
solid tumor and hematologic	36552668	Mullerian mixed tumor of vulva, NOS	Condition
solid tumor and hematologic	36552670	HHV8 positive diffuse large B-cell lymphoma of lateral wall of oropharynx	Condition
solid tumor and hematologic	36552671	Verrucous carcinoma, NOS, of rectosigmoid junction	Condition
solid tumor and hematologic	36552686	Undifferentiated sarcoma of overlapping lesion of rectum, anus and anal canal	Condition
solid tumor and hematologic	36552704	Carcinosarcoma, embryonal of cheeck mucosa	Condition
solid tumor and hematologic	36552705	T-cell large granular lymphocytic leukemia of optic nerve	Condition
solid tumor and hematologic	36552735	Sarcoma, NOS, of rectosigmoid junction	Condition
solid tumor and hematologic	36552736	Langerhans cell histiocytosis, disseminated of posterior mediastinum	Condition
solid tumor and hematologic	36552754	Adenocarcinoma with mixed subtypes of abdominal esophagus	Condition
solid tumor and hematologic	36535753	ALK positive large B-cell lymphoma of uterus, NOS	Condition
solid tumor and hematologic	36535769	Hepatoid adenocarcinoma of cardia, NOS	Condition
solid tumor and hematologic	36535771	Trophoblastic tumor, epithelioid of testis, NOS	Condition
solid tumor and hematologic	36535776	Small cell carcinoma, NOS, of sigmoid colon	Condition
solid tumor and hematologic	36535796	Mixed liposarcoma of labium minus	Condition
solid tumor and hematologic	36535819	Superficial spreading adenocarcinoma of other specified parts of female genital organs	Condition
solid tumor and hematologic	36535821	Papillary squamous cell carcinoma, non-invasive of dorsal surface of tongue, NOS	Condition
solid tumor and hematologic	36535826	Hodgkin lymphoma, lymphocyte depletion, NOS, of upper lobe, lung	Condition
solid tumor and hematologic	36535835	Kaposi sarcoma of vestibule of mouth	Condition
solid tumor and hematologic	36535851	Adenocarcinoma with mixed subtypes of jejunum	Condition
solid tumor and hematologic	36535853	Myeloproliferative neoplasm, unclassifiable of anal canal	Condition
solid tumor and hematologic	36535871	Malignant tumor, clear cell type of upper respiratory tract, NOS	Condition
solid tumor and hematologic	36535885	Histiocytic sarcoma of intra-abdominal lymph nodes	Condition
solid tumor and hematologic	36535887	Chondromatosis, NOS, of bone, NOS	Condition
solid tumor and hematologic	36535894	Ductal carcinoma in situ, solid type of splenic flexure of colon	Condition
solid tumor and hematologic	36535910	Giant cell and spindle cell carcinoma of intestinal tract, NOS	Condition
solid tumor and hematologic	36535921	Malignant lymphoma, non-Hodgkin, NOS, of olfactory nerve	Condition
solid tumor and hematologic	36535928	B lymphoblastic leukemia/lymphoma with hyperdiploidy of rib, sternum, clavicle and associated joints	Condition
solid tumor and hematologic	36535955	Lymphoepithelial carcinoma of pharynx, NOS	Condition
solid tumor and hematologic	36535969	Carcinosarcoma, embryonal of male genital organs, NOS	Condition
solid tumor and hematologic	36535996	Histiocytic sarcoma of posterior mediastinum	Condition
solid tumor and hematologic	36536005	Myeloid or lymphoid neoplasm with FGFR1 abnormalities of stomach, NOS	Condition
solid tumor and hematologic	36536019	Adenocarcinoma in tubulovillous adenoma of overlapping lesion of accessory sinuses	Condition
solid tumor and hematologic	36536028	Composite Hodgkin and non-Hodgkin lymphoma of connective, Subcutaneous and other soft tissues of abdomen	Condition
solid tumor and hematologic	36536044	Desmoplastic small round cell tumor of uterine adnexa	Condition
solid tumor and hematologic	36536046	Malignant tumor, giant cell type of tail of pancreas	Condition
solid tumor and hematologic	36536053	Small cell carcinoma, fusiform cell of nasopharynx, NOS	Condition
solid tumor and hematologic	36536062	Interdigitating dendritic cell sarcoma of posterior wall of hypopharynx	Condition
solid tumor and hematologic	36536069	Hodgkin lymphoma, NOS, of bladder, NOS	Condition
solid tumor and hematologic	36536071	Villous adenocarcinoma of thoracic esophagus	Condition
solid tumor and hematologic	36536085	Epithelioid mesothelioma, malignant of abdomen, NOS	Condition
solid tumor and hematologic	36536089	Epithelioid leiomyosarcoma of middle lobe, lung	Condition
solid tumor and hematologic	36536112	Interdigitating dendritic cell sarcoma of posterior wall of nasopharynx	Condition
solid tumor and hematologic	36536121	Carcinoma, anaplastic, NOS, of prepuce	Condition
solid tumor and hematologic	36536130	Squamous cell carcinoma in situ with questionable stromal invasion of body of stomach	Condition
solid tumor and hematologic	36536155	Papillary adenocarcinoma, NOS, of overlapping lesion of billiary tract	Condition
solid tumor and hematologic	36536187	Apocrine adenocarcinoma of vagina, NOS	Condition
solid tumor and hematologic	36536194	Oligodendroblastoma of cauda equina	Condition
solid tumor and hematologic	36536196	Lymphoepithelial carcinoma of posterior wall of oropharynx	Condition
solid tumor and hematologic	36536203	Infantile fibrosarcoma of overlapping lesion of accessory sinuses	Condition
solid tumor and hematologic	36536212	Malignant lymphoma, mixed small and large cell, diffuse of cerebellum, NOS	Condition
solid tumor and hematologic	36536246	Sezary syndrome of colon, NOS	Condition
solid tumor and hematologic	36536296	Myeloid or lymphoid neoplasm with FGFR1 abnormalities of gallbladder	Condition
solid tumor and hematologic	36536303	Adenocarcinoma in villous adenoma of floor of mouth, NOS	Condition
solid tumor and hematologic	36536319	Combined small cell carcinoma of larynx, NOS	Condition
solid tumor and hematologic	36536346	Hodgkin lymphoma, nodular sclerosis, cellular phase of nipple	Condition
solid tumor and hematologic	36536348	Teratoma with malignant transformation of overlapping lesion of brain	Condition
solid tumor and hematologic	36536364	Melanoma in situ of tongue, NOS	Condition
solid tumor and hematologic	36536373	Mucinous adenocarcinoma of anterior wall of bladder	Condition
solid tumor and hematologic	36536378	Papillary urothelial carcinoma, non-invasive of overlapping lesion of bladder	Condition
solid tumor and hematologic	36536396	Undifferentiated sarcoma of broad ligament	Condition
solid tumor and hematologic	36536430	Sezary syndrome of short bones of lower limb and associated joints	Condition
solid tumor and hematologic	36536448	Mesenchymoma, malignant of connective, Subcutaneous and other soft tissues of lower limb and hip	Condition
solid tumor and hematologic	36536480	Mature T-cell lymphoma, NOS, of posterior wall of bladder	Condition
solid tumor and hematologic	36536487	Malignant tumor, spindle cell type of other specified parts of male genital organs	Condition
solid tumor and hematologic	36536505	Adenocarcinoma with mixed subtypes of male genital organs, NOS	Condition
solid tumor and hematologic	36536523	Lentigo maligna melanoma of glans penis	Condition
solid tumor and hematologic	36536530	B lymphoblastic leukemia/lymphoma with hyperdiploidy of overlapping lesion of hypopharynx	Condition
solid tumor and hematologic	36536537	B lymphoblastic leukemia/lymphoma with t(5;14)(q31;q32); IL3-IGH of overlapping lesion of retroperitoneum and peritoneum	Condition
solid tumor and hematologic	36536539	Hodgkin lymphoma, NOS, of heart	Condition
solid tumor and hematologic	36536582	Diffuse large B-cell lymphoma, NOS, of bones of skull and face and associated joints	Condition
solid tumor and hematologic	36536587	Malignant lymphoma, mixed small and large cell, diffuse of lower gum	Condition
solid tumor and hematologic	36536605	Angiomyosarcoma of overlapping lesion of vulva	Condition
solid tumor and hematologic	36536612	Adenocarcinoma in situ in villous adenoma of anterior wall of bladder	Condition
solid tumor and hematologic	36536621	Malignant mastocytosis of anterior wall of bladder	Condition
solid tumor and hematologic	36536632	Angioimmunoblastic T-cell lymphoma of appendix	Condition
solid tumor and hematologic	36536637	B lymphoblastic leukemia/lymphoma with t(1;19)(q23;p13.3); E2A-PBX1 (TCF3-PBX1) of retroperitoneum	Condition
solid tumor and hematologic	36536655	Superficial spreading adenocarcinoma of descended testis	Condition
solid tumor and hematologic	36536657	Villous adenocarcinoma of overlapping lesion of floor of mouth	Condition
solid tumor and hematologic	36536682	Adenocarcinoma with squamous metaplasia of cervical esophagus	Condition
solid tumor and hematologic	36536687	Malignant lymphoma, non-Hodgkin, NOS, of overlapping lesion of brain	Condition
solid tumor and hematologic	36536714	Pleomorphic rhabdomyosarcoma, adult type of posterior wall of oropharynx	Condition
solid tumor and hematologic	36536721	Malignant lymphoma, large B-cell, diffuse, immunoblastic, NOS, of anterior wall of nasopharynx	Condition
solid tumor and hematologic	36536723	Diffuse large B-cell lymphoma, NOS, of pelvic bones, sacrum, coccyx and associated joints	Condition
solid tumor and hematologic	36536732	Squamous cell carcinoma, small cell, nonkeratinizing of subglottis	Condition
solid tumor and hematologic	36536746	B lymphoblastic leukemia/lymphoma with t(12;21)(p13;q22); TEL-AML1 (ETV6-RUNX1) of extrahepatic bile duct	Condition
solid tumor and hematologic	36536762	Follicular dendritic cell sarcoma of intestinal tract, NOS	Condition
solid tumor and hematologic	36536789	Carcinosarcoma, embryonal of paraurethral gland	Condition
solid tumor and hematologic	36536796	Adenocarcinoma in situ, NOS, of hard palate	Condition
solid tumor and hematologic	36536807	Spindle cell rhabdomyosarcoma of border of tongue	Condition
solid tumor and hematologic	36536814	Hodgkin lymphoma, lymphocyte depletion, NOS, of corpus uteri	Condition
solid tumor and hematologic	36536816	Squamous cell carcinoma, keratinizing, NOS, of overlapping lesion of penis	Condition
solid tumor and hematologic	36536821	ALK positive large B-cell lymphoma of nasal cavity	Condition
solid tumor and hematologic	36552755	Serous carcinoma, NOS, of overlapping lesion of corpus uteri	Condition
solid tumor and hematologic	36552770	Squamous cell carcinoma, microinvasive of overlapping lesion of vulva	Condition
solid tumor and hematologic	36552802	Plasmablastic lymphoma of tonsillar fossa	Condition
solid tumor and hematologic	36552820	Myeloproliferative neoplasm, unclassifiable of cloacogenic zone	Condition
solid tumor and hematologic	36552835	Langerhans cell histiocytosis, disseminated of nasal cavity	Condition
solid tumor and hematologic	36552852	B lymphoblastic leukemia/lymphoma with t(1;19)(q23;p13.3); E2A-PBX1 (TCF3-PBX1) of anterior floor of mouth	Condition
solid tumor and hematologic	36552869	Epithelial-myoepithelial carcinoma of cervix uteri	Condition
solid tumor and hematologic	36552905	Sarcoma, NOS, of overlapping lesion of vulva	Condition
solid tumor and hematologic	36552919	Carcinoma, NOS, of gum, NOS	Condition
solid tumor and hematologic	36552921	Hodgkin sarcoma of ascending colon	Condition
solid tumor and hematologic	36552955	Acidophil carcinoma of pituitary gland	Condition
solid tumor and hematologic	36552988	Pilocytic astrocytoma of overlapping lesion of brain and central nervous system	Condition
solid tumor and hematologic	36553003	Adenocarcinoma in situ in villous adenoma of eyelid	Condition
solid tumor and hematologic	36553005	Squamous cell carcinoma, large cell, nonkeratinizing, NOS, of eye, NOS	Condition
solid tumor and hematologic	36553019	Cribriform carcinoma, NOS, of external lower lip	Condition
solid tumor and hematologic	36553036	Ganglioneuroblastoma of olfactory nerve	Condition
solid tumor and hematologic	36553038	Myxoid liposarcoma of external ear	Condition
solid tumor and hematologic	36553039	Retinoblastoma, undifferentiated of orbit, NOS	Condition
solid tumor and hematologic	36553056	Desmoplastic small round cell tumor of overlapping lesion of billiary tract	Condition
solid tumor and hematologic	36553088	Polyembryoma of overlapping lesion of digestive system	Condition
solid tumor and hematologic	36553105	Mixed tumor, malignant, NOS, of hypopharyngeal aspect of aryepiglottic fold	Condition
solid tumor and hematologic	36553106	Follicular dendritic cell sarcoma of floor of mouth, NOS	Condition
solid tumor and hematologic	36553120	Squamous cell carcinoma, microinvasive of overlapping lesion of bladder	Condition
solid tumor and hematologic	36553121	Malignant lymphoma, large B-cell, diffuse, immunoblastic, NOS, of descending colon	Condition
solid tumor and hematologic	36553154	Pilocytic astrocytoma of occipital lobe	Condition
solid tumor and hematologic	36553155	Malignant tumor, giant cell type of overlapping lesion of penis	Condition
solid tumor and hematologic	36553170	Adenocarcinoma with squamous metaplasia of gallbladder	Condition
solid tumor and hematologic	36553172	Malignant histiocytosis of meninges, NOS	Condition
solid tumor and hematologic	36553173	Burkitt lymphoma, NOS, of external lip, NOS	Condition
solid tumor and hematologic	36553188	Superficial spreading adenocarcinoma of round ligament	Condition
solid tumor and hematologic	36553189	Bowen disease of external upper lip	Condition
solid tumor and hematologic	36553204	Mature T-cell lymphoma, NOS, of endometrium	Condition
solid tumor and hematologic	36553220	Adenosquamous carcinoma of overlapping lesion of hypopharynx	Condition
solid tumor and hematologic	36553221	Desmoplastic small round cell tumor of overlapping lesion of retroperitoneum and peritoneum	Condition
solid tumor and hematologic	36553222	Synovial sarcoma, NOS, of long bones of lower limb and associated joints	Condition
solid tumor and hematologic	36553238	Giant cell and spindle cell carcinoma of lower gum	Condition
solid tumor and hematologic	36553272	T-cell large granular lymphocytic leukemia of dome of bladder	Condition
solid tumor and hematologic	36553273	Clear cell sarcoma, NOS, of connective, Subcutaneous and other soft tissues of thorax	Condition
solid tumor and hematologic	36553289	Composite Hodgkin and non-Hodgkin lymphoma of nasal cavity	Condition
solid tumor and hematologic	36553290	Malignant Spitz tumor of overlapping lesion of digestive system	Condition
solid tumor and hematologic	36553303	Round cell liposarcoma of colon, NOS	Condition
solid tumor and hematologic	36553337	Hodgkin lymphoma, nodular lymphocyte predominant of peripheral nerves and autonomic nervous system of head, face, and neck	Condition
solid tumor and hematologic	36553373	Malignant peripheral nerve sheath tumor, NOS, of spinal meninges	Condition
solid tumor and hematologic	36553387	Malignant Spitz tumor of external upper lip	Condition
solid tumor and hematologic	36553388	Malignant lymphoma, NOS, of overlapping lesion of connective, subcutaneous and other soft tissues	Condition
solid tumor and hematologic	36553390	Epithelioma, malignant of laryngeal cartilage	Condition
solid tumor and hematologic	36553404	Melanoma in situ of soft palate, NOS	Condition
solid tumor and hematologic	36553406	Fascial fibrosarcoma of overlapping lesion of male genital organs	Condition
solid tumor and hematologic	36553421	Verrucous carcinoma, NOS, of lacrimal gland	Condition
solid tumor and hematologic	36553422	Hodgkin lymphoma, NOS, of extrahepatic bile duct	Condition
solid tumor and hematologic	36553437	Epithelioma, malignant of overlapping lesion of tonsil	Condition
solid tumor and hematologic	36553455	Cribriform carcinoma in situ of thoracic esophagus	Condition
solid tumor and hematologic	36553471	Askin tumor of long bones of lower limb and associated joints	Condition
solid tumor and hematologic	36553490	Combined small cell carcinoma of cardia, NOS	Condition
solid tumor and hematologic	36553504	Rhabdomyosarcoma, NOS, of lower gum	Condition
solid tumor and hematologic	36553505	Malignant lymphoma, large B-cell, diffuse, immunoblastic, NOS, of lingual tonsil	Condition
solid tumor and hematologic	36553506	Neuroendocrine tumor, grade 2 of descending colon	Condition
solid tumor and hematologic	36553554	Spindle cell carcinoma, NOS, of overlapping lesion of esophagus	Condition
solid tumor and hematologic	36553555	B-cell chronic lymphocytic leukemia/small lymphocytic lymphoma of connective, Subcutaneous and other soft tissues of pelvis	Condition
solid tumor and hematologic	36553557	B lymphoblastic leukemia/lymphoma with hyperdiploidy of superior wall of nasopharynx	Condition
solid tumor and hematologic	36553572	Intraductal papillary adenocarcinoma with invasion of intrahepatic bile duct	Condition
solid tumor and hematologic	36553573	Angiomyosarcoma of lateral wall of bladder	Condition
solid tumor and hematologic	36553574	Squamous cell carcinoma with horn formation of exocervix	Condition
solid tumor and hematologic	36553588	Anaplastic large cell lymphoma, T-cell and Null-cell type of thyroid gland	Condition
solid tumor and hematologic	36553604	Synovial sarcoma, spindle cell of long bones of lower limb and associated joints	Condition
solid tumor and hematologic	36553621	Squamous cell carcinoma, NOS, of lower-inner quadrant of breast	Condition
solid tumor and hematologic	36553638	Malignant mastocytosis of intrathoracic lymph nodes	Condition
solid tumor and hematologic	36553722	Hodgkin lymphoma, lymphocyte depletion, diffuse fibrosis of nasopharynx, NOS	Condition
solid tumor and hematologic	36553738	Papillary squamous cell carcinoma, non-invasive of appendix	Condition
solid tumor and hematologic	36553740	Hepatoid adenocarcinoma of upper respiratory tract, NOS	Condition
solid tumor and hematologic	36553771	Spindle cell carcinoma, NOS, of anterior wall of bladder	Condition
solid tumor and hematologic	36553805	Fibroblastic reticular cell tumor of islets of Langerhans	Condition
solid tumor and hematologic	36553806	Carcinoma, anaplastic, NOS, of overlapping lesion of major salivary glands	Condition
solid tumor and hematologic	36553821	Adenocarcinoma, intestinal type of extrahepatic bile duct	Condition
solid tumor and hematologic	36553824	Spindle cell melanoma, type A of cornea, NOS	Condition
solid tumor and hematologic	36553838	Precursor T-cell lymphoblastic leukemia of ovary	Condition
solid tumor and hematologic	36553872	Hodgkin sarcoma of subglottis	Condition
solid tumor and hematologic	36553890	Polymorphous adenocarcinoma of lateral floor of mouth	Condition
solid tumor and hematologic	36553907	Periosteal chondrosarcoma of pelvic bones, sacrum, coccyx and associated joints	Condition
solid tumor and hematologic	36553922	Malignant tumor, spindle cell type of overlapping lesion of male genital organs	Condition
solid tumor and hematologic	36553923	Glucagonoma of overlapping lesion of small intestine	Condition
solid tumor and hematologic	36553938	Fibroblastic liposarcoma of nipple	Condition
solid tumor and hematologic	36553939	Malignant lymphoma, NOS, of anal canal	Condition
solid tumor and hematologic	36553940	Epithelial-myoepithelial carcinoma of billiary tract, NOS	Condition
solid tumor and hematologic	36553955	B lymphoblastic leukemia/lymphoma, NOS, of intrahepatic bile duct	Condition
solid tumor and hematologic	36536846	T-cell/histiocyte rich large B-cell lymphoma of peripheral nerves and autonomic nervous system of thorax	Condition
solid tumor and hematologic	36536898	Plasmacytoma, extramedullary of pyriform sinus	Condition
solid tumor and hematologic	36536907	Oxyphilic adenocarcinoma of overlapping lesion of major salivary glands	Condition
solid tumor and hematologic	36536932	Plasmablastic lymphoma of retroperitoneum	Condition
solid tumor and hematologic	36536941	Endometrioid adenoma, borderline malignancy of round ligament	Condition
solid tumor and hematologic	36536946	Adenocarcinoma in situ in villous adenoma of overlapping lesion of billiary tract	Condition
solid tumor and hematologic	36536955	NK/T-cell lymphoma, nasal and nasal type of lateral wall of nasopharynx	Condition
solid tumor and hematologic	36536957	Angioimmunoblastic T-cell lymphoma of splenic flexure of colon	Condition
solid tumor and hematologic	36536980	Balloon cell melanoma of nasal cavity	Condition
solid tumor and hematologic	36536989	B lymphoblastic leukemia/lymphoma, NOS, of overlapping lesion of floor of mouth	Condition
solid tumor and hematologic	36537021	Angiomyosarcoma of overlapping lesion of female genital organs	Condition
solid tumor and hematologic	36537030	Plasmacytoma, NOS, of broad ligament	Condition
solid tumor and hematologic	36537046	Embryonal sarcoma of glans penis	Condition
solid tumor and hematologic	36537089	Pilomatrical carcinoma of eyelid	Condition
solid tumor and hematologic	36537096	Ganglioneuroblastoma of peripheral nerves and autonomic nervous system of lower limb and hip	Condition
solid tumor and hematologic	36537105	Adenocarcinoma in tubulovillous adenoma of male genital organs, NOS	Condition
solid tumor and hematologic	36537139	Myoepithelial carcinoma of tongue, NOS	Condition
solid tumor and hematologic	36537141	Intraductal papillary mucinous neoplasm with an associated invasive carcinoma of pancreatic duct	Condition
solid tumor and hematologic	36537150	Composite Hodgkin and non-Hodgkin lymphoma of floor of mouth, NOS	Condition
solid tumor and hematologic	36537164	CNS embryonal tumor, NOS, of cauda equina	Condition
solid tumor and hematologic	36537175	B lymphoblastic leukemia/lymphoma with t(1;19)(q23;p13.3); E2A-PBX1 (TCF3-PBX1) of peripheral nerves and autonomic nervous system of pelvis	Condition
solid tumor and hematologic	36537180	Hodgkin lymphoma, nodular sclerosis, grade 2 of tongue, NOS	Condition
solid tumor and hematologic	36537191	Malignant lymphoma, mixed small and large cell, diffuse of overlapping lesion of bones, joints and articular cartilage of limbs	Condition
solid tumor and hematologic	36537198	Fibrosarcoma, NOS, of urachus	Condition
solid tumor and hematologic	36537207	Malignant tumor, small cell type of anal canal	Condition
solid tumor and hematologic	36537225	Follicular lymphoma, grade 1 of lymph nodes of axilla or arm	Condition
solid tumor and hematologic	36537255	Hepatoid adenocarcinoma of body of stomach	Condition
solid tumor and hematologic	36537257	Cloacogenic carcinoma of tonsillar fossa	Condition
solid tumor and hematologic	36537264	Myeloid or lymphoid neoplasm with PDGFRA rearrangement of lesser curvature of stomach, NOS	Condition
solid tumor and hematologic	36537266	Hodgkin lymphoma, nodular sclerosis, NOS, of lingual tonsil	Condition
solid tumor and hematologic	36537314	Fibrosarcoma, NOS, of overlapping lesion of digestive system	Condition
solid tumor and hematologic	36537325	Synovial sarcoma, epithelioid cell of intestinal tract, NOS	Condition
solid tumor and hematologic	36537332	Adenocarcinoma in situ in tubulovillous adenoma of ill-defined sites within respiratory system	Condition
solid tumor and hematologic	36537341	Mature T-cell lymphoma, NOS, of peripheral nerves and autonomic nervous system of thorax	Condition
solid tumor and hematologic	36537355	Follicular lymphoma, grade 2 of bladder, NOS	Condition
solid tumor and hematologic	36537357	Hodgkin lymphoma, nodular sclerosis, NOS, of sublingual gland	Condition
solid tumor and hematologic	36537400	Langerhans cell sarcoma of overlapping lesion of urinary organs	Condition
solid tumor and hematologic	36537407	Hodgkin lymphoma, lymphocyte-rich of splenic flexure of colon	Condition
solid tumor and hematologic	36537448	Superficial spreading adenocarcinoma of ill-defined sites within respiratory system	Condition
solid tumor and hematologic	36537459	Polygonal cell carcinoma of overlapping lesion of tonsil	Condition
solid tumor and hematologic	36537475	Histiocytic sarcoma of spleen	Condition
solid tumor and hematologic	36537507	Malignant Spitz tumor of overlapping lesion of other and unspecified parts of mouth	Condition
solid tumor and hematologic	36537539	Comedocarcinoma, NOS, of tail of pancreas	Condition
solid tumor and hematologic	36537541	Anaplastic large cell lymphoma, T-cell and Null-cell type of olfactory nerve	Condition
solid tumor and hematologic	36537543	Pseudosarcomatous carcinoma of colon, NOS	Condition
solid tumor and hematologic	36537564	Teratoid medulloepithelioma, NOS, of connective, Subcutaneous and other soft tissues of pelvis	Condition
solid tumor and hematologic	36537591	Burkitt lymphoma, NOS, of gastrointestinal tract, NOS	Condition
solid tumor and hematologic	36537593	Malignant tumor, spindle cell type of labium minus	Condition
solid tumor and hematologic	36537598	Hemangioendothelioma, malignant of peripheral nerves and autonomic nervous system of upper limb and shoulder	Condition
solid tumor and hematologic	36537600	Malignant melanoma, NOS, of overlapping lesion of tongue	Condition
solid tumor and hematologic	36537609	Giant cell sarcoma of overlapping lesion of billiary tract	Condition
solid tumor and hematologic	36537648	Medullary carcinoma, NOS, of overlapping lesion of digestive system	Condition
solid tumor and hematologic	36537650	Urothelial carcinoma, sarcomatoid of ethmoid sinus	Condition
solid tumor and hematologic	36537657	Liposarcoma, well differentiated, NOS, of tonsil, NOS	Condition
solid tumor and hematologic	36537675	Carcinoma in situ, NOS, of overlapping lesion of endocrine glands and related structures	Condition
solid tumor and hematologic	36537682	Intravascular large B-cell lymphoma of cornea, NOS	Condition
solid tumor and hematologic	36537691	Hodgkin lymphoma, lymphocyte depletion, diffuse fibrosis of tail of pancreas	Condition
solid tumor and hematologic	36537707	Precursor cell lymphoblastic lymphoma, NOS, of tonsillar pillar	Condition
solid tumor and hematologic	36537709	Carcinoma ex pleomorphic adenoma of overlapping lesion of lip, oral cavity and pharynx	Condition
solid tumor and hematologic	36537716	Intravascular large B-cell lymphoma of cerebral meninges	Condition
solid tumor and hematologic	36537718	Papillary carcinoma, NOS, of tail of pancreas	Condition
solid tumor and hematologic	36537723	Solid carcinoma, NOS, of isthmus uteri	Condition
solid tumor and hematologic	36537743	Hodgkin lymphoma, lymphocyte depletion, NOS, of peripheral nerves and autonomic nervous system of head, face, and neck	Condition
solid tumor and hematologic	36537757	Urothelial carcinoma, micropapillary of overlapping lesion of urinary organs	Condition
solid tumor and hematologic	36537766	B lymphoblastic leukemia/lymphoma with hypodiploidy (Hypodiploid ALL) of anus, NOS	Condition
solid tumor and hematologic	36537773	Mucin-producing adenocarcinoma of pylorus	Condition
solid tumor and hematologic	36537798	Large cell medulloblastoma of occipital lobe	Condition
solid tumor and hematologic	36537816	Adenocarcinoma in situ, NOS, of nipple	Condition
solid tumor and hematologic	36537827	Hodgkin lymphoma, lymphocyte depletion, reticular of vulva, NOS	Condition
solid tumor and hematologic	36537834	Fascial fibrosarcoma of epididymis	Condition
solid tumor and hematologic	36537850	Squamous cell carcinoma in situ with questionable stromal invasion of hepatic flexure of colon	Condition
solid tumor and hematologic	36537857	Large cell neuroendocrine carcinoma of external lip, NOS	Condition
solid tumor and hematologic	36537866	Mucin-producing adenocarcinoma of islets of Langerhans	Condition
solid tumor and hematologic	36537868	Carcinosarcoma, NOS, of fallopian tube	Condition
solid tumor and hematologic	36537916	Papillary adenocarcinoma, NOS, of bladder neck	Condition
solid tumor and hematologic	36537932	Retinoblastoma, differentiated of conjunctiva	Condition
solid tumor and hematologic	36537952	Balloon cell melanoma of overlapping lesion of accessory sinuses	Condition
solid tumor and hematologic	36537959	Dedifferentiated chordoma of superior wall of nasopharynx	Condition
solid tumor and hematologic	36537966	Small cell carcinoma, fusiform cell of middle third of esophagus	Condition
solid tumor and hematologic	36537975	Hodgkin lymphoma, lymphocyte depletion, diffuse fibrosis of fundus of stomach	Condition
solid tumor and hematologic	36537977	Plasmacytoma, extramedullary of peripheral nerves and autonomic nervous system of upper limb and shoulder	Condition
solid tumor and hematologic	36531622	Malignant Spitz tumor of soft palate, NOS	Condition
solid tumor and hematologic	36531636	Hodgkin lymphoma, lymphocyte depletion, NOS, of posterior mediastinum	Condition
solid tumor and hematologic	36531639	Gliosarcoma of spinal cord	Condition
solid tumor and hematologic	36531652	Squamous cell carcinoma, small cell, nonkeratinizing of nipple	Condition
solid tumor and hematologic	36531653	Wolffian tumor of uterine adnexa	Condition
solid tumor and hematologic	36531671	Large cell medulloblastoma of parietal lobe	Condition
solid tumor and hematologic	36531686	Liposarcoma, well differentiated, NOS, of peripheral nerves and autonomic nervous system of pelvis	Condition
solid tumor and hematologic	36531688	Spindle cell rhabdomyosarcoma of urinary system, NOS	Condition
solid tumor and hematologic	36531705	Giant cell carcinoma of posterior wall of bladder	Condition
solid tumor and hematologic	36531719	Desmoplastic small round cell tumor of renal pelvis	Condition
solid tumor and hematologic	36531739	Epithelioid cell melanoma of uvula	Condition
solid tumor and hematologic	36531753	Chronic neutrophilic leukemia of lymph nodes of multiple regions	Condition
solid tumor and hematologic	36531788	Placental site trophoblastic tumor of endometrium	Condition
solid tumor and hematologic	36531789	Basal cell carcinoma, fibroepithelial of labium majus	Condition
solid tumor and hematologic	36531805	Langerhans cell sarcoma of supraglottis	Condition
solid tumor and hematologic	36531806	Malignant lymphoma, large B-cell, diffuse, immunoblastic, NOS, of overlapping lesion of cervix uteri	Condition
solid tumor and hematologic	36531820	Myosarcoma of overlapping lesion of digestive system	Condition
solid tumor and hematologic	36531856	B lymphoblastic leukemia/lymphoma with t(9;22)(q34;q11.2); BCR-ABL1 of overlapping lesion of lung	Condition
solid tumor and hematologic	36531871	Intravascular large B-cell lymphoma of ventricle, NOS	Condition
solid tumor and hematologic	36531873	Papillary carcinoma in situ, NOS, of clitorus	Condition
solid tumor and hematologic	36531888	Lymphoepithelial carcinoma of floor of mouth, NOS	Condition
solid tumor and hematologic	36531889	Angioimmunoblastic T-cell lymphoma of heart	Condition
solid tumor and hematologic	36531905	B lymphoblastic leukemia/lymphoma, NOS, of posterior wall of oropharynx	Condition
solid tumor and hematologic	36531906	Essential thrombocythemia of reticuloendothelial system, NOS	Condition
solid tumor and hematologic	36531923	Squamous cell carcinoma, microinvasive of overlapping lesion of palate	Condition
solid tumor and hematologic	36531937	Adenocarcinoma in villous adenoma of lip, NOS	Condition
solid tumor and hematologic	36531954	Malignant fibrous histiocytoma of other specified parts of male genital organs	Condition
solid tumor and hematologic	36531971	Villous adenocarcinoma of tonsillar pillar	Condition
solid tumor and hematologic	36531987	Hodgkin lymphoma, lymphocyte depletion, diffuse fibrosis of submandibular gland	Condition
solid tumor and hematologic	36531990	Anaplastic large cell lymphoma, T-cell and Null-cell type of peripheral nerves and autonomic nervous system of trunk, NOS	Condition
solid tumor and hematologic	36532004	Clear cell adenocarcinoma, NOS, of round ligament	Condition
solid tumor and hematologic	36532005	Acinar cell cystadenocarcinoma of pancreas, NOS	Condition
solid tumor and hematologic	36532006	Epithelioid leiomyosarcoma of overlapping lesion of male genital organs	Condition
solid tumor and hematologic	36532021	Hodgkin lymphoma, lymphocyte depletion, diffuse fibrosis of body of pancreas	Condition
solid tumor and hematologic	36532023	Marginal zone B-cell lymphoma, NOS, of peritoneum, NOS	Condition
solid tumor and hematologic	36532039	Squamous cell carcinoma with horn formation of pancreas, NOS	Condition
solid tumor and hematologic	36532053	HHV8 positive diffuse large B-cell lymphoma of frontal sinus	Condition
solid tumor and hematologic	36532056	B lymphoblastic leukemia/lymphoma, NOS, of nasal cavity	Condition
solid tumor and hematologic	36532071	Precursor cell lymphoblastic lymphoma, NOS, of anterior surface of epiglottis	Condition
solid tumor and hematologic	36532120	Intravascular large B-cell lymphoma of renal pelvis	Condition
solid tumor and hematologic	36532137	Malignant tumor, small cell type of overlapping lesion of pancreas	Condition
solid tumor and hematologic	36532139	B lymphoblastic leukemia/lymphoma with t(5;14)(q31;q32); IL3-IGH of upper-inner quadrant of breast	Condition
solid tumor and hematologic	36532140	Waldenstrom macroglobulinemia of intra-abdominal lymph nodes	Condition
solid tumor and hematologic	36532154	Malignant lymphoma, NOS, of thymus	Condition
solid tumor and hematologic	36532170	Precancerous melanosis, NOS, of penis, NOS	Condition
solid tumor and hematologic	36532190	Mediastinal large B-cell lymphoma of lower lobe, lung	Condition
solid tumor and hematologic	36532205	Follicular lymphoma, NOS, of overlapping lesion of heart, mediastinum and pleura	Condition
solid tumor and hematologic	36532206	Angioimmunoblastic T-cell lymphoma of parietal lobe	Condition
solid tumor and hematologic	36532223	Hodgkin lymphoma, lymphocyte depletion, reticular of upper-outer quadrant of breast	Condition
solid tumor and hematologic	36532238	B-cell chronic lymphocytic leukemia/small lymphocytic lymphoma of connective, Subcutaneous and other soft tissues of head, face, and neck	Condition
solid tumor and hematologic	36532239	Fascial fibrosarcoma of overlapping lesion of other and unspecified parts of mouth	Condition
solid tumor and hematologic	36532255	Papillary squamous cell carcinoma, non-invasive of overlapping lesion of lung	Condition
solid tumor and hematologic	36532273	Synovial sarcoma, biphasic of peripheral nerves and autonomic nervous system of lower limb and hip	Condition
solid tumor and hematologic	36532287	Lymphangioleiomyomatosis of main bronchus	Condition
solid tumor and hematologic	36532291	Anaplastic large cell lymphoma, T-cell and Null-cell type of long bones of lower limb and associated joints	Condition
solid tumor and hematologic	36532304	Carcinoma, NOS, of mouth, NOS	Condition
solid tumor and hematologic	36532321	Hodgkin lymphoma, nodular sclerosis, grade 2 of testis, NOS	Condition
solid tumor and hematologic	36532322	B lymphoblastic leukemia/lymphoma, NOS, of overlapping lesion of tongue	Condition
solid tumor and hematologic	36532339	Pleomorphic carcinoma of ascending colon	Condition
solid tumor and hematologic	36532340	Fibroblastic reticular cell tumor of connective, Subcutaneous and other soft tissues of abdomen	Condition
solid tumor and hematologic	36532354	B lymphoblastic leukemia/lymphoma with t(1;19)(q23;p13.3); E2A-PBX1 (TCF3-PBX1) of splenic flexure of colon	Condition
solid tumor and hematologic	36532373	Epithelioma, malignant of bladder, NOS	Condition
solid tumor and hematologic	36532374	Giant cell and spindle cell carcinoma of parotid gland	Condition
solid tumor and hematologic	36532389	Myeloproliferative neoplasm, unclassifiable of cardia, NOS	Condition
solid tumor and hematologic	36532390	Hodgkin granuloma of anus, NOS	Condition
solid tumor and hematologic	36532405	Systemic EBV positive T-cell lymphoproliferative disease of childhood of overlapping lesion of other and unspecified parts of mouth	Condition
solid tumor and hematologic	36532407	Mast cell sarcoma of abdominal esophagus	Condition
solid tumor and hematologic	36532421	Marginal zone B-cell lymphoma, NOS, of pancreatic duct	Condition
solid tumor and hematologic	36532441	Chordoma, NOS, of intestinal tract, NOS	Condition
solid tumor and hematologic	36532457	Ependymoma, anaplastic of overlapping lesion of brain	Condition
solid tumor and hematologic	36532473	Adenocarcinoma with squamous metaplasia of overlapping lesion of accessory sinuses	Condition
solid tumor and hematologic	36532507	Malignant fibrous histiocytoma of hypopharyngeal aspect of aryepiglottic fold	Condition
solid tumor and hematologic	36532540	Epithelioid sarcoma, NOS, of eyelid	Condition
solid tumor and hematologic	36532573	Intravascular large B-cell lymphoma of peripheral nerves and autonomic nervous system of head, face, and neck	Condition
solid tumor and hematologic	36532574	Burkitt lymphoma, NOS, of postcricoid region	Condition
solid tumor and hematologic	36532589	Adenocarcinoma with squamous metaplasia of anus, NOS	Condition
solid tumor and hematologic	36532622	Fibrosarcoma, NOS, of bones of skull and face and associated joints	Condition
solid tumor and hematologic	36532624	Adenocarcinoma with apocrine metaplasia of glans penis	Condition
solid tumor and hematologic	36532625	Malignant histiocytosis of descending colon	Condition
solid tumor and hematologic	36532638	Cribriform carcinoma, NOS, of supraglottis	Condition
solid tumor and hematologic	36532656	Pleomorphic rhabdomyosarcoma, adult type of dorsal surface of tongue, NOS	Condition
solid tumor and hematologic	36532690	Large cell neuroendocrine carcinoma of superior wall of nasopharynx	Condition
solid tumor and hematologic	36553990	Hodgkin lymphoma, lymphocyte depletion, NOS, of parotid gland	Condition
solid tumor and hematologic	36553991	B lymphoblastic leukemia/lymphoma, NOS, of spinal cord	Condition
solid tumor and hematologic	36553992	Solid carcinoma, NOS, of urethra	Condition
solid tumor and hematologic	36554055	Amelanotic melanoma of cornea, NOS	Condition
solid tumor and hematologic	36554058	Squamous cell carcinoma, adenoid of lateral floor of mouth	Condition
solid tumor and hematologic	36554075	Malignant tumor, giant cell type of long bones of lower limb and associated joints	Condition
solid tumor and hematologic	36554090	Mixed type rhabdomyosarcoma of lateral floor of mouth	Condition
solid tumor and hematologic	36554123	B-cell chronic lymphocytic leukemia/small lymphocytic lymphoma of external lip, NOS	Condition
solid tumor and hematologic	36554124	HHV8 positive diffuse large B-cell lymphoma of bladder neck	Condition
solid tumor and hematologic	36554125	Polymorphous adenocarcinoma of palate, NOS	Condition
solid tumor and hematologic	36554141	Carcinoma simplex of dome of bladder	Condition
solid tumor and hematologic	36554142	Oxyphilic adenocarcinoma of upper-inner quadrant of breast	Condition
solid tumor and hematologic	36554158	Basosquamous carcinoma of scrotum, NOS	Condition
solid tumor and hematologic	36554159	Malignant tumor, giant cell type of intrahepatic bile duct	Condition
solid tumor and hematologic	36554172	Cribriform carcinoma in situ of gastrointestinal tract, NOS	Condition
solid tumor and hematologic	36554173	Embryonal sarcoma of peripheral nerves and autonomic nervous system of lower limb and hip	Condition
solid tumor and hematologic	36554174	Villous adenocarcinoma of subglottis	Condition
solid tumor and hematologic	36554175	Precursor cell lymphoblastic lymphoma, NOS, of long bones of upper limb, scapula and associated joints	Condition
solid tumor and hematologic	36554191	Dedifferentiated liposarcoma of duodenum	Condition
solid tumor and hematologic	36554207	Precursor T-cell lymphoblastic leukemia of overlapping lesion of breast	Condition
solid tumor and hematologic	36554209	Intravascular large B-cell lymphoma of fundus uteri	Condition
solid tumor and hematologic	36554257	Fibroblastic reticular cell tumor of overlapping lesion of floor of mouth	Condition
solid tumor and hematologic	36554258	Rhabdomyosarcoma, NOS, of overlapping lesion of tonsil	Condition
solid tumor and hematologic	36554259	Spindle cell melanoma, NOS, of eye, NOS	Condition
solid tumor and hematologic	36554276	Squamous cell carcinoma, NOS, of frontal sinus	Condition
solid tumor and hematologic	36554290	B lymphoblastic leukemia/lymphoma with t(v;11q23); MLL rearranged of brain, NOS	Condition
solid tumor and hematologic	36554291	Malignant lymphoma, mixed small and large cell, diffuse of body of stomach	Condition
solid tumor and hematologic	36554307	Transitional cell carcinoma, NOS, of middle lobe, lung	Condition
solid tumor and hematologic	36554308	Wolffian tumor of broad ligament	Condition
solid tumor and hematologic	36554309	Urothelial carcinoma, sarcomatoid of anal canal	Condition
solid tumor and hematologic	36554323	Squamous cell carcinoma, keratinizing, NOS, of other specified parts of pancreas	Condition
solid tumor and hematologic	36554356	Malignant lymphoma, non-Hodgkin, NOS, of peripheral nerves and autonomic nervous system of lower limb and hip	Condition
solid tumor and hematologic	36554358	Pleomorphic carcinoma of anterior wall of bladder	Condition
solid tumor and hematologic	36554393	Anaplastic large cell lymphoma, T-cell and Null-cell type of bone of limb, NOS	Condition
solid tumor and hematologic	36554423	Carcinosarcoma, embryonal of vagina, NOS	Condition
solid tumor and hematologic	36554426	Undifferentiated sarcoma of bladder, NOS	Condition
solid tumor and hematologic	36554492	Plasmacytoma, NOS, of pancreas, NOS	Condition
solid tumor and hematologic	36554507	Interdigitating dendritic cell sarcoma of overlapping lesion of tonsil	Condition
solid tumor and hematologic	36554523	Follicular lymphoma, grade 1 of vallecula	Condition
solid tumor and hematologic	36554524	Cloacogenic carcinoma of overlapping lesion of eye and adnexa	Condition
solid tumor and hematologic	36554557	Papillary squamous cell carcinoma of body of pancreas	Condition
solid tumor and hematologic	36554558	Papillary cystadenocarcinoma, NOS, of overlapping lesion of other and unspecified parts of mouth	Condition
solid tumor and hematologic	36554574	Oxyphilic adenocarcinoma of tonsil, NOS	Condition
solid tumor and hematologic	36554593	Adenocarcinoma in situ in villous adenoma of skin of scalp and neck	Condition
solid tumor and hematologic	36554624	Rhabdomyosarcoma, NOS, of breast, NOS	Condition
solid tumor and hematologic	36554626	Teratoma, malignant, NOS, of aortic body and other paraganglia	Condition
solid tumor and hematologic	36554642	Squamous cell carcinoma, microinvasive of lung, NOS	Condition
solid tumor and hematologic	36554644	Mast cell sarcoma of appendix	Condition
solid tumor and hematologic	36554659	Leiomyosarcoma, NOS, of scrotum, NOS	Condition
solid tumor and hematologic	36554674	Extra-adrenal paraganglioma, NOS, of peripheral nerves and autonomic nervous system of head, face, and neck	Condition
solid tumor and hematologic	36554690	Malignant mastocytosis of testis, NOS	Condition
solid tumor and hematologic	36554691	Myeloid or lymphoid neoplasm with FGFR1 abnormalities of ileum	Condition
solid tumor and hematologic	36554694	Small cell sarcoma of mediastinum, NOS	Condition
solid tumor and hematologic	36554707	Hodgkin granuloma of oropharynx, NOS	Condition
solid tumor and hematologic	36554726	HHV8 positive diffuse large B-cell lymphoma of laryngeal cartilage	Condition
solid tumor and hematologic	36554758	B lymphoblastic leukemia/lymphoma with t(9;22)(q34;q11.2); BCR-ABL1 of connective, Subcutaneous and other soft tissues, NOS	Condition
solid tumor and hematologic	36554776	T-cell/histiocyte rich large B-cell lymphoma of pharynx, NOS	Condition
solid tumor and hematologic	36554777	Plasmablastic lymphoma of overlapping lesion of vulva	Condition
solid tumor and hematologic	36554792	Myeloid or lymphoid neoplasm with FGFR1 abnormalities of overlapping lesion of lip, oral cavity and pharynx	Condition
solid tumor and hematologic	36554794	Infantile fibrosarcoma of mouth, NOS	Condition
solid tumor and hematologic	36554809	Adenocarcinoma with apocrine metaplasia of fallopian tube	Condition
solid tumor and hematologic	36554824	Mucosal lentiginous melanoma of tonsil, NOS	Condition
solid tumor and hematologic	36554825	Angioimmunoblastic T-cell lymphoma of overlapping lesion of eye and adnexa	Condition
solid tumor and hematologic	36554841	Pleomorphic carcinoma of gastrointestinal tract, NOS	Condition
solid tumor and hematologic	36554842	Hodgkin lymphoma, mixed cellularity, NOS, of lesser curvature of stomach, NOS	Condition
solid tumor and hematologic	36554843	Papillary squamous cell carcinoma, non-invasive of ovary	Condition
solid tumor and hematologic	36554860	Papillary cystadenocarcinoma, NOS, of waldeyer ring	Condition
solid tumor and hematologic	36554877	Adenocarcinoma in situ in villous adenoma of nipple	Condition
solid tumor and hematologic	36554911	Squamous cell carcinoma, NOS, of axillary tail of breast	Condition
solid tumor and hematologic	36554928	Hodgkin lymphoma, NOS, of retina	Condition
solid tumor and hematologic	36554991	Histiocytic sarcoma of overlapping lesion of lung	Condition
solid tumor and hematologic	36555008	Mixed cell adenocarcinoma of myometrium	Condition
solid tumor and hematologic	36555041	Malignant Spitz tumor of nasal cavity	Condition
solid tumor and hematologic	36555061	Epithelial-myoepithelial carcinoma of islets of Langerhans	Condition
solid tumor and hematologic	36555075	Mantle cell lymphoma of overlapping lesion of digestive system	Condition
solid tumor and hematologic	36555108	Lymphoplasmacytic lymphoma of connective, Subcutaneous and other soft tissues, NOS	Condition
solid tumor and hematologic	36555109	B lymphoblastic leukemia/lymphoma with t(12;21)(p13;q22); TEL-AML1 (ETV6-RUNX1) of lymph nodes of inguinal region or leg	Condition
solid tumor and hematologic	36555143	Undifferentiated sarcoma of anus, NOS	Condition
solid tumor and hematologic	36555144	Myeloid or lymphoid neoplasm with FGFR1 abnormalities of glottis	Condition
solid tumor and hematologic	36555158	NK/T-cell lymphoma, nasal and nasal type of intrahepatic bile duct	Condition
solid tumor and hematologic	36555159	Hodgkin lymphoma, nodular sclerosis, cellular phase of overlapping lesion of brain and central nervous system	Condition
solid tumor and hematologic	36555160	Malignant melanoma, regressing of mouth, NOS	Condition
solid tumor and hematologic	36555176	Lymphoplasmacytic lymphoma of submandibular gland	Condition
solid tumor and hematologic	36555194	Mature T-cell lymphoma, NOS, of anal canal	Condition
solid tumor and hematologic	36555211	Adenosquamous carcinoma of islets of Langerhans	Condition
solid tumor and hematologic	36528618	Malignant lymphoma, mixed small and large cell, diffuse of hard palate	Condition
solid tumor and hematologic	36528641	B-cell chronic lymphocytic leukemia/small lymphocytic lymphoma of hypopharyngeal aspect of aryepiglottic fold	Condition
solid tumor and hematologic	36528659	B lymphoblastic leukemia/lymphoma with t(9;22)(q34;q11.2); BCR-ABL1 of tongue, NOS	Condition
solid tumor and hematologic	36528682	Basaloid carcinoma of lateral wall of bladder	Condition
solid tumor and hematologic	36528718	Malignant teratoma, intermediate of endocrine gland, NOS	Condition
solid tumor and hematologic	36528725	Myxoid liposarcoma of overlapping lesion of tonsil	Condition
solid tumor and hematologic	36528727	Hodgkin lymphoma, lymphocyte depletion, diffuse fibrosis of labium majus	Condition
solid tumor and hematologic	36528734	HHV8 positive diffuse large B-cell lymphoma of islets of Langerhans	Condition
solid tumor and hematologic	36528752	Dedifferentiated liposarcoma of overlapping lesion of heart, mediastinum and pleura	Condition
solid tumor and hematologic	36528759	Malignant histiocytosis of colon, NOS	Condition
solid tumor and hematologic	36528766	Balloon cell melanoma of labium minus	Condition
solid tumor and hematologic	36528782	Mature T-cell lymphoma, NOS, of gastrointestinal tract, NOS	Condition
solid tumor and hematologic	36528791	Langerhans cell sarcoma of pylorus	Condition
solid tumor and hematologic	36528843	Malignant histiocytosis of short bones of lower limb and associated joints	Condition
solid tumor and hematologic	36528850	Rhabdomyosarcoma, NOS, of external ear	Condition
solid tumor and hematologic	36528866	Squamous cell carcinoma, spindle cell of retromolar area	Condition
solid tumor and hematologic	36528877	B lymphoblastic leukemia/lymphoma with hyperdiploidy of overlapping lesion of corpus uteri	Condition
solid tumor and hematologic	36528891	NK/T-cell lymphoma, nasal and nasal type of thymus	Condition
solid tumor and hematologic	36528900	Carcinoma simplex of kidney, NOS	Condition
solid tumor and hematologic	36528907	Langerhans cell sarcoma of middle lobe, lung	Condition
solid tumor and hematologic	36528909	Pleomorphic rhabdomyosarcoma, adult type of parotid gland	Condition
solid tumor and hematologic	36528916	Large cell carcinoma with rhabdoid phenotype of anterior wall of nasopharynx	Condition
solid tumor and hematologic	36528925	Squamous cell carcinoma, spindle cell of upper Gum	Condition
solid tumor and hematologic	36528932	Angioimmunoblastic T-cell lymphoma of pelvic lymph nodes	Condition
solid tumor and hematologic	36528941	Systemic EBV positive T-cell lymphoproliferative disease of childhood of ascending colon	Condition
solid tumor and hematologic	36528943	Tubular adenocarcinoma of overlapping lesion of digestive system	Condition
solid tumor and hematologic	36528952	Ameloblastoma, metastasizing of bone, NOS	Condition
solid tumor and hematologic	36528957	Urothelial carcinoma in situ of laryngeal cartilage	Condition
solid tumor and hematologic	36528961	Carcinoma, anaplastic, NOS, of anus, NOS	Condition
solid tumor and hematologic	36528966	Follicular dendritic cell sarcoma of sphenoid sinus	Condition
solid tumor and hematologic	36528968	Precursor cell lymphoblastic lymphoma, NOS, of bone, NOS	Condition
solid tumor and hematologic	36528993	Infiltrating duct carcinoma, NOS, of cheeck mucosa	Condition
solid tumor and hematologic	36529009	Urothelial carcinoma in situ of posterior wall of oropharynx	Condition
solid tumor and hematologic	36529075	HHV8 positive diffuse large B-cell lymphoma of cervix uteri	Condition
solid tumor and hematologic	36529077	Polygonal cell carcinoma of cecum	Condition
solid tumor and hematologic	36529100	Carcinoma, undifferentiated, NOS, of labium minus	Condition
solid tumor and hematologic	36529116	Follicular dendritic cell sarcoma of overlapping lesion of pancreas	Condition
solid tumor and hematologic	36529118	Squamous cell carcinoma, clear cell type of branchial cleft	Condition
solid tumor and hematologic	36529134	Chondroid chordoma of long bones of upper limb, scapula and associated joints	Condition
solid tumor and hematologic	36529150	Basal cell adenocarcinoma of laryngeal cartilage	Condition
solid tumor and hematologic	36529152	Carcinoma, undifferentiated, NOS, of tonsil, NOS	Condition
solid tumor and hematologic	36529177	Carcinoma, undifferentiated, NOS, of glans penis	Condition
solid tumor and hematologic	36529186	Interdigitating dendritic cell sarcoma of main bronchus	Condition
solid tumor and hematologic	36529200	Hodgkin sarcoma of submandibular gland	Condition
solid tumor and hematologic	36529209	HHV8 positive diffuse large B-cell lymphoma of peripheral nerves and autonomic nervous system of head, face, and neck	Condition
solid tumor and hematologic	36529218	Cutaneous T-cell lymphoma, NOS, of glans penis	Condition
solid tumor and hematologic	36529225	Hodgkin lymphoma, nodular sclerosis, cellular phase of nasal cavity	Condition
solid tumor and hematologic	36529234	Superficial spreading adenocarcinoma of branchial cleft	Condition
solid tumor and hematologic	36529245	Polar spongioblastoma of cauda equina	Condition
solid tumor and hematologic	36529250	Hodgkin sarcoma of floor of mouth, NOS	Condition
solid tumor and hematologic	36529284	Malignant tumor, giant cell type of connective, Subcutaneous and other soft tissues of head, face, and neck	Condition
solid tumor and hematologic	36529286	Follicular lymphoma, grade 2 of fallopian tube	Condition
solid tumor and hematologic	36529302	Adenocarcinoma in villous adenoma of ill-defined sites within respiratory system	Condition
solid tumor and hematologic	36529311	Low cumulative sun damage melanoma of body of penis	Condition
solid tumor and hematologic	36529334	Mucoepidermoid carcinoma of connective, Subcutaneous and other soft tissues of head, face, and neck	Condition
solid tumor and hematologic	36529336	Mast cell sarcoma of overlapping lesion of rectum, anus and anal canal	Condition
solid tumor and hematologic	36529343	Follicular lymphoma, grade 1 of intrahepatic bile duct	Condition
solid tumor and hematologic	36529345	Intravascular large B-cell lymphoma of overlapping lesion of tongue	Condition
solid tumor and hematologic	36529361	Hodgkin lymphoma, mixed cellularity, NOS, of anus, NOS	Condition
solid tumor and hematologic	36529393	Undifferentiated sarcoma of male genital organs, NOS	Condition
solid tumor and hematologic	36529400	Diffuse large B-cell lymphoma, NOS, of vagina, NOS	Condition
solid tumor and hematologic	36529409	Mixed cell adenocarcinoma of breast, NOS	Condition
solid tumor and hematologic	36529411	Carcinoma with osteoclast-like giant cells of submandibular gland	Condition
solid tumor and hematologic	36529425	Chondroblastoma, malignant of bones of skull and face and associated joints	Condition
solid tumor and hematologic	36529450	Malignant fibrous histiocytoma of eyelid	Condition
solid tumor and hematologic	36529452	Mixed liposarcoma of rib, sternum, clavicle and associated joints	Condition
solid tumor and hematologic	36529486	ALK positive large B-cell lymphoma of glottis	Condition
solid tumor and hematologic	36529493	Adenocarcinoma with spindle cell metaplasia of body of pancreas	Condition
solid tumor and hematologic	36529504	Chondrosarcoma, NOS, of pelvic bones, sacrum, coccyx and associated joints	Condition
solid tumor and hematologic	36529509	Papillary carcinoma in situ, NOS, of hard palate	Condition
solid tumor and hematologic	36529520	Squamous cell carcinoma, clear cell type of subglottis	Condition
solid tumor and hematologic	36529568	Mast cell sarcoma of overlapping lesion of connective, subcutaneous and other soft tissues	Condition
solid tumor and hematologic	36529579	Fibrosarcoma, NOS, of short bones of upper limb and associated joints	Condition
solid tumor and hematologic	36529602	B lymphoblastic leukemia/lymphoma with t(5;14)(q31;q32); IL3-IGH of liver	Condition
solid tumor and hematologic	36529620	Malignant lymphoma, large B-cell, diffuse, immunoblastic, NOS, of fallopian tube	Condition
solid tumor and hematologic	36529627	NK/T-cell lymphoma, nasal and nasal type of ethmoid sinus	Condition
solid tumor and hematologic	36529636	Hodgkin lymphoma, nodular sclerosis, grade 2 of lateral wall of oropharynx	Condition
solid tumor and hematologic	36529643	Angiomyosarcoma of prepuce	Condition
solid tumor and hematologic	36529654	Urothelial carcinoma in situ of middle lobe, lung	Condition
solid tumor and hematologic	36529659	Precursor cell lymphoblastic lymphoma, NOS, of lower lobe, lung	Condition
solid tumor and hematologic	36529663	Nodular melanoma of posterior wall of nasopharynx	Condition
solid tumor and hematologic	36529688	T-cell large granular lymphocytic leukemia of tonsil, NOS	Condition
solid tumor and hematologic	36529736	Adenocarcinoma in situ, NOS, of overlapping lesion of respiratory system and intrathoracic organs	Condition
solid tumor and hematologic	36529754	Teratoma, malignant, NOS, of peripheral nerves and autonomic nervous system of lower limb and hip	Condition
solid tumor and hematologic	36537993	Chondroid chordoma of frontal sinus	Condition
solid tumor and hematologic	36538009	Lymphoplasmacytic lymphoma of uterine adnexa	Condition
solid tumor and hematologic	36538018	Giant cell and spindle cell carcinoma of lip, NOS	Condition
solid tumor and hematologic	36538025	T-cell large granular lymphocytic leukemia of urethra	Condition
solid tumor and hematologic	36538032	Malignant tumor, small cell type of hypopharynx, NOS	Condition
solid tumor and hematologic	36538034	Plasmablastic lymphoma of choroid	Condition
solid tumor and hematologic	36538041	Tumor cells, malignant of overlapping lesion of tonsil	Condition
solid tumor and hematologic	36538061	Hodgkin granuloma of overlapping lesion of retroperitoneum and peritoneum	Condition
solid tumor and hematologic	36538086	NK/T-cell lymphoma, nasal and nasal type of olfactory nerve	Condition
solid tumor and hematologic	36538093	Small cell carcinoma, fusiform cell of nipple	Condition
solid tumor and hematologic	36538111	Desmoplastic small round cell tumor of connective, Subcutaneous and other soft tissues, NOS	Condition
solid tumor and hematologic	36538116	Mantle cell lymphoma of nasal cavity	Condition
solid tumor and hematologic	36538125	Hemangiosarcoma of ureter	Condition
solid tumor and hematologic	36538141	Hodgkin lymphoma, nodular sclerosis, grade 2 of overlapping lesion of tonsil	Condition
solid tumor and hematologic	36538186	Adenocarcinoma in situ in adenomatous polyp of duodenum	Condition
solid tumor and hematologic	36538193	Scirrhous adenocarcinoma of bladder neck	Condition
solid tumor and hematologic	36538209	Urothelial carcinoma, micropapillary of ethmoid sinus	Condition
solid tumor and hematologic	36538216	Clear cell chondrosarcoma of overlapping lesion of connective, subcutaneous and other soft tissues	Condition
solid tumor and hematologic	36538234	Hodgkin granuloma of retromolar area	Condition
solid tumor and hematologic	36538241	B lymphoblastic leukemia/lymphoma with t(5;14)(q31;q32); IL3-IGH of upper-outer quadrant of breast	Condition
solid tumor and hematologic	36538259	Cloacogenic carcinoma of larynx, NOS	Condition
solid tumor and hematologic	36538261	Epithelioid cell melanoma of overlapping lesion of lip	Condition
solid tumor and hematologic	36538266	Chromophobe carcinoma of craniopharyngeal duct	Condition
solid tumor and hematologic	36538277	Clear cell adenocarcinoma, NOS, of fundus uteri	Condition
solid tumor and hematologic	36538300	Desmoplastic infantile astrocytoma of meninges, NOS	Condition
solid tumor and hematologic	36538325	Papillary carcinoma, NOS, of tongue, NOS	Condition
solid tumor and hematologic	36538343	Papillary carcinoma, NOS, of overlapping lesion of stomach	Condition
solid tumor and hematologic	36538345	Small cell sarcoma of tonsillar pillar	Condition
solid tumor and hematologic	36538352	Plasmacytoma, extramedullary of waldeyer ring	Condition
solid tumor and hematologic	36538361	Precancerous melanosis, NOS, of skin of lip, NOS	Condition
solid tumor and hematologic	36538368	Myeloid or lymphoid neoplasm with FGFR1 abnormalities of head of pancreas	Condition
solid tumor and hematologic	36538393	Squamous cell carcinoma in situ with questionable stromal invasion of external upper lip	Condition
solid tumor and hematologic	36538402	Adenocarcinoma with mixed subtypes of ciliary body	Condition
solid tumor and hematologic	36538434	Pilocytic astrocytoma of frontal lobe	Condition
solid tumor and hematologic	36538445	Sezary syndrome of central portion of breast	Condition
solid tumor and hematologic	36538459	Spindle cell rhabdomyosarcoma of other specified parts of male genital organs	Condition
solid tumor and hematologic	36538470	Malignant tumor, small cell type of meckel diverticulum	Condition
solid tumor and hematologic	36538486	Malignant lymphoma, NOS, of mouth, NOS	Condition
solid tumor and hematologic	36538500	Papillary adenocarcinoma, NOS, of tonsillar fossa	Condition
solid tumor and hematologic	36538502	Squamous cell carcinoma, microinvasive of round ligament	Condition
solid tumor and hematologic	36538525	Malignant giant cell tumor of soft parts of connective, Subcutaneous and other soft tissues of thorax	Condition
solid tumor and hematologic	36538527	B lymphoblastic leukemia/lymphoma with t(9;22)(q34;q11.2); BCR-ABL1 of body of stomach	Condition
solid tumor and hematologic	36538534	Adenocarcinoma in tubulovillous adenoma of broad ligament	Condition
solid tumor and hematologic	36538536	Granular cell carcinoma of endometrium	Condition
solid tumor and hematologic	36538550	Spermatocytic seminoma of spermatic cord	Condition
solid tumor and hematologic	36538559	Chondrosarcoma, NOS, of connective, Subcutaneous and other soft tissues of upper limb and shoulder	Condition
solid tumor and hematologic	36538568	Large cell neuroendocrine carcinoma of lateral floor of mouth	Condition
solid tumor and hematologic	36538575	Rhabdomyosarcoma, NOS, of kidney, NOS	Condition
solid tumor and hematologic	36538577	Perineurioma, malignant of accessory sinus, NOS	Condition
solid tumor and hematologic	36538579	Squamous intraepithelial neoplasia, high grade of glans penis	Condition
solid tumor and hematologic	36538593	Cribriform carcinoma, NOS, of middle ear	Condition
solid tumor and hematologic	36538602	Lymphoepithelial carcinoma of hard palate	Condition
solid tumor and hematologic	36538604	Basaloid squamous cell carcinoma of lateral wall of nasopharynx	Condition
solid tumor and hematologic	36538618	Malignant lymphoma, mixed small and large cell, diffuse of overlapping lesion of retroperitoneum and peritoneum	Condition
solid tumor and hematologic	36538627	Malignant lymphoma, non-Hodgkin, NOS, of specified parts of peritoneum	Condition
solid tumor and hematologic	36538636	Adenocarcinoma in situ in adenomatous polyp of isthmus uteri	Condition
solid tumor and hematologic	36538645	Lentigo maligna of vulva, NOS	Condition
solid tumor and hematologic	36538661	Basaloid carcinoma of overlapping lesion of eye and adnexa	Condition
solid tumor and hematologic	36538704	Plasmacytoma, NOS, of stomach, NOS	Condition
solid tumor and hematologic	36538711	Melanotic schwannoma of cauda equina	Condition
solid tumor and hematologic	36538718	B lymphoblastic leukemia/lymphoma with t(5;14)(q31;q32); IL3-IGH of fundus uteri	Condition
solid tumor and hematologic	36538734	B lymphoblastic leukemia/lymphoma with t(v;11q23); MLL rearranged of overlapping lesion of esophagus	Condition
solid tumor and hematologic	36538761	Hodgkin lymphoma, nodular sclerosis, grade 2 of overlapping lesion of heart, mediastinum and pleura	Condition
solid tumor and hematologic	36538763	Mucinous adenocarcinoma of vulva, NOS	Condition
solid tumor and hematologic	36538768	Histiocytic sarcoma of anterior mediastinum	Condition
solid tumor and hematologic	36538770	Hepatosplenic T-cell lymphoma of intra-abdominal lymph nodes	Condition
solid tumor and hematologic	36538777	Hodgkin lymphoma, lymphocyte depletion, diffuse fibrosis of ventral surface of tongue, NOS	Condition
solid tumor and hematologic	36538804	Hodgkin lymphoma, nodular sclerosis, grade 1 of fundus uteri	Condition
solid tumor and hematologic	36538829	Ductal carcinoma in situ, solid type of body of stomach	Condition
solid tumor and hematologic	36538836	Myosarcoma of splenic flexure of colon	Condition
solid tumor and hematologic	36538854	Infantile fibrosarcoma of bones of skull and face and associated joints	Condition
solid tumor and hematologic	36538868	Follicular lymphoma, NOS, of clitorus	Condition
solid tumor and hematologic	36538893	B lymphoblastic leukemia/lymphoma with t(1;19)(q23;p13.3); E2A-PBX1 (TCF3-PBX1) of submandibular gland	Condition
solid tumor and hematologic	36538895	Myosarcoma of broad ligament	Condition
solid tumor and hematologic	36538902	Malignant tumor, spindle cell type of anterior surface of epiglottis	Condition
solid tumor and hematologic	36538904	Malignant tumor, giant cell type of anal canal	Condition
solid tumor and hematologic	36538920	B lymphoblastic leukemia/lymphoma with t(9;22)(q34;q11.2); BCR-ABL1 of lacrimal gland	Condition
solid tumor and hematologic	36538927	Superficial spreading adenocarcinoma of ampulla of Vater	Condition
solid tumor and hematologic	36538943	Intravascular large B-cell lymphoma of connective, Subcutaneous and other soft tissues of lower limb and hip	Condition
solid tumor and hematologic	36538954	Hodgkin granuloma of urachus	Condition
solid tumor and hematologic	36538963	Langerhans cell sarcoma of posterior wall of bladder	Condition
solid tumor and hematologic	36538968	Small cell carcinoma, fusiform cell of renal pelvis	Condition
solid tumor and hematologic	36538986	Mixed type rhabdomyosarcoma of labium majus	Condition
solid tumor and hematologic	36538988	Fibrosarcoma, NOS, of overlapping lesion of floor of mouth	Condition
solid tumor and hematologic	36539018	Desmoplastic small round cell tumor of pancreatic duct	Condition
solid tumor and hematologic	36539054	Malignant histiocytosis of hepatic flexure of colon	Condition
solid tumor and hematologic	36522455	T-cell/histiocyte rich large B-cell lymphoma of overlapping lesion of small intestine	Condition
solid tumor and hematologic	36522469	Hodgkin sarcoma of gallbladder	Condition
solid tumor and hematologic	36522470	Malignant tumor, small cell type of floor of mouth, NOS	Condition
solid tumor and hematologic	36522489	Follicular dendritic cell sarcoma of overlapping lesion of tongue	Condition
solid tumor and hematologic	36522503	Mucin-producing adenocarcinoma of urethra	Condition
solid tumor and hematologic	36522520	Papillary carcinoma, NOS, of superior wall of nasopharynx	Condition
solid tumor and hematologic	36522522	Paraganglioma, NOS, of peripheral nerves and autonomic nervous system of lower limb and hip	Condition
solid tumor and hematologic	36522538	Mast cell sarcoma of postcricoid region	Condition
solid tumor and hematologic	36522539	T-cell large granular lymphocytic leukemia of frontal lobe	Condition
solid tumor and hematologic	36522552	Intravascular large B-cell lymphoma of peritoneum, NOS	Condition
solid tumor and hematologic	36522553	Rhabdomyosarcoma, NOS, of temporal lobe	Condition
solid tumor and hematologic	36522586	Hodgkin lymphoma, lymphocyte depletion, reticular of upper Gum	Condition
solid tumor and hematologic	36522588	B lymphoblastic leukemia/lymphoma with hyperdiploidy of renal pelvis	Condition
solid tumor and hematologic	36522603	Intravascular large B-cell lymphoma of mediastinum, NOS	Condition
solid tumor and hematologic	36522605	Medullary carcinoma with lymphoid stroma of nipple	Condition
solid tumor and hematologic	36522638	Vipoma of islets of Langerhans	Condition
solid tumor and hematologic	36522671	Papillary adenocarcinoma, NOS, of thoracic esophagus	Condition
solid tumor and hematologic	36522705	Mesenchymoma, malignant of overlapping lesion of major salivary glands	Condition
solid tumor and hematologic	36522721	T-cell large granular lymphocytic leukemia of paraurethral gland	Condition
solid tumor and hematologic	36522756	Hodgkin lymphoma, nodular sclerosis, cellular phase of overlapping lesion of heart, mediastinum and pleura	Condition
solid tumor and hematologic	36522770	Glassy cell carcinoma of ampulla of Vater	Condition
solid tumor and hematologic	36522772	Mycosis fungoides of overlapping lesion of vulva	Condition
solid tumor and hematologic	36522804	Malignant lymphoma, large B-cell, diffuse, immunoblastic, NOS, of transverse colon	Condition
solid tumor and hematologic	36522838	Large cell carcinoma, NOS, of nipple	Condition
solid tumor and hematologic	36522839	Precursor T-cell lymphoblastic leukemia of tonsil, NOS	Condition
solid tumor and hematologic	36522840	Follicular dendritic cell sarcoma of dorsal surface of tongue, NOS	Condition
solid tumor and hematologic	36522856	Solitary fibrous tumor, malignant of trigone of bladder	Condition
solid tumor and hematologic	36522888	Ganglioglioma, NOS, of olfactory nerve	Condition
solid tumor and hematologic	36522890	Small cell carcinoma, NOS, of greater curvature of stomach, NOS	Condition
solid tumor and hematologic	36522906	Paraganglioma, NOS, of peripheral nerves and autonomic nervous system of head, face, and neck	Condition
solid tumor and hematologic	36522907	Balloon cell melanoma of vestibule of mouth	Condition
solid tumor and hematologic	36522920	Myxosarcoma of submandibular gland	Condition
solid tumor and hematologic	36522922	B lymphoblastic leukemia/lymphoma with t(9;22)(q34;q11.2); BCR-ABL1 of spleen	Condition
solid tumor and hematologic	36522937	Myxosarcoma of gastrointestinal tract, NOS	Condition
solid tumor and hematologic	36522940	Malignant fibrous histiocytoma of prostate gland	Condition
solid tumor and hematologic	36522957	Basal cell adenocarcinoma of ureter	Condition
solid tumor and hematologic	36522988	Ameloblastic odontosarcoma of bone of limb, NOS	Condition
solid tumor and hematologic	36523005	Giant cell sarcoma of round ligament	Condition
solid tumor and hematologic	36523007	Malignant lymphoma, NOS, of body of pancreas	Condition
solid tumor and hematologic	36523020	Adenocarcinoma with spindle cell metaplasia of endocervix	Condition
solid tumor and hematologic	36523038	Atypical meningioma of optic nerve	Condition
solid tumor and hematologic	36523055	Langerhans cell histiocytosis, disseminated of overlapping lesion of small intestine	Condition
solid tumor and hematologic	36523056	Fibroblastic liposarcoma of peripheral nerves and autonomic nervous system of upper limb and shoulder	Condition
solid tumor and hematologic	36523072	Myosarcoma of overlapping lesion of corpus uteri	Condition
solid tumor and hematologic	36523073	Hodgkin lymphoma, nodular sclerosis, cellular phase of hepatic flexure of colon	Condition
solid tumor and hematologic	36523088	Adenosquamous carcinoma of duodenum	Condition
solid tumor and hematologic	36523121	Follicular lymphoma, grade 1 of waldeyer ring	Condition
solid tumor and hematologic	36523123	Schneiderian carcinoma of postcricoid region	Condition
solid tumor and hematologic	36523137	Adenosquamous carcinoma of overlapping lesion of lip	Condition
solid tumor and hematologic	36523154	Plasmacytoma, extramedullary of vestibule of mouth	Condition
solid tumor and hematologic	36523155	Pineoblastoma of cerebellum, NOS	Condition
solid tumor and hematologic	36523157	Langerhans cell sarcoma of islets of Langerhans	Condition
solid tumor and hematologic	36523187	Carcinofibroma of cardia, NOS	Condition
solid tumor and hematologic	36523190	Adenocarcinoma in situ in villous adenoma of paraurethral gland	Condition
solid tumor and hematologic	36523204	Giant cell tumor of bone, malignant of bone, NOS	Condition
solid tumor and hematologic	36523205	Mixed adenoneuroendocrine carcinoma of overlapping lesion of rectum, anus and anal canal	Condition
solid tumor and hematologic	36523206	T-cell large granular lymphocytic leukemia of overlapping lesion of tongue	Condition
solid tumor and hematologic	36523254	Basaloid squamous cell carcinoma of cornea, NOS	Condition
solid tumor and hematologic	36523256	Malignant tumor, clear cell type of meckel diverticulum	Condition
solid tumor and hematologic	36523257	Hodgkin granuloma of sigmoid colon	Condition
solid tumor and hematologic	36523272	Carcinoma, anaplastic, NOS, of duodenum	Condition
solid tumor and hematologic	36523304	Interdigitating dendritic cell sarcoma of long bones of lower limb and associated joints	Condition
solid tumor and hematologic	36523305	Fibroblastic reticular cell tumor of corpus uteri	Condition
solid tumor and hematologic	36523307	B lymphoblastic leukemia/lymphoma with t(5;14)(q31;q32); IL3-IGH of labium minus	Condition
solid tumor and hematologic	36523308	Precursor T-cell lymphoblastic leukemia of superior wall of nasopharynx	Condition
solid tumor and hematologic	36523321	Histiocytic sarcoma of bone, NOS	Condition
solid tumor and hematologic	36523323	B lymphoblastic leukemia/lymphoma with t(12;21)(p13;q22); TEL-AML1 (ETV6-RUNX1) of waldeyer ring	Condition
solid tumor and hematologic	36523338	Sarcoma, NOS, of female genital tract, NOS	Condition
solid tumor and hematologic	36523341	Spindle cell carcinoma, NOS, of body of stomach	Condition
solid tumor and hematologic	36523355	Cribriform carcinoma, NOS, of pyriform sinus	Condition
solid tumor and hematologic	36523357	Hodgkin lymphoma, lymphocyte depletion, reticular of fallopian tube	Condition
solid tumor and hematologic	36523358	Carcinoma simplex of fundus uteri	Condition
solid tumor and hematologic	36523372	Ganglioglioma, NOS, of cerebrum	Condition
solid tumor and hematologic	36523375	Interdigitating dendritic cell sarcoma of ampulla of Vater	Condition
solid tumor and hematologic	36523388	Adenocarcinoma in situ, NOS, of lower limb, NOS	Condition
solid tumor and hematologic	36523389	Spindle cell carcinoma, NOS, of overlapping lesion of lip	Condition
solid tumor and hematologic	36523406	Yolk sac tumor, NOS, of craniopharyngeal duct	Condition
solid tumor and hematologic	36523422	Goblet cell carcinoid of sigmoid colon	Condition
solid tumor and hematologic	36523423	Large cell neuroendocrine carcinoma of overlapping lesion of tongue	Condition
solid tumor and hematologic	36523456	Dedifferentiated liposarcoma of nipple	Condition
solid tumor and hematologic	36523490	Malignant tumor, spindle cell type of billiary tract, NOS	Condition
solid tumor and hematologic	36523491	Malignant tumor, small cell type of pharynx, NOS	Condition
solid tumor and hematologic	36523505	Hodgkin granuloma of duodenum	Condition
solid tumor and hematologic	36523506	Myoepithelial carcinoma of overlapping lesion of lip	Condition
solid tumor and hematologic	36523524	B lymphoblastic leukemia/lymphoma with t(1;19)(q23;p13.3); E2A-PBX1 (TCF3-PBX1) of renal pelvis	Condition
solid tumor and hematologic	36523525	Subependymal giant cell astrocytoma of cranial nerve, NOS	Condition
solid tumor and hematologic	36523539	Atypical meningioma of occipital lobe	Condition
solid tumor and hematologic	36523558	Malignant lymphoma, mixed small and large cell, diffuse of intrahepatic bile duct	Condition
solid tumor and hematologic	36523573	Myoepithelial carcinoma of bladder, NOS	Condition
solid tumor and hematologic	36526462	Squamous cell carcinoma, keratinizing, NOS, of anterior surface of epiglottis	Condition
solid tumor and hematologic	36526469	Ductal carcinoma in situ, solid type of renal pelvis	Condition
solid tumor and hematologic	36526485	Clear cell adenocarcinoma, NOS, of overlapping lesion of pancreas	Condition
solid tumor and hematologic	36526496	Askin tumor of overlapping lesion of connective, subcutaneous and other soft tissues	Condition
solid tumor and hematologic	36526528	HHV8 positive diffuse large B-cell lymphoma of peripheral nerves and autonomic nervous system of trunk, NOS	Condition
solid tumor and hematologic	36526551	Signet ring cell carcinoma of ureteric orifice	Condition
solid tumor and hematologic	36526578	Infantile fibrosarcoma of upper-inner quadrant of breast	Condition
solid tumor and hematologic	36526585	Polygonal cell carcinoma of nipple	Condition
solid tumor and hematologic	36526601	Malignant histiocytosis of lesser curvature of stomach, NOS	Condition
solid tumor and hematologic	36526603	Juvenile myelomonocytic leukemia, NOS, of lymph nodes of inguinal region or leg	Condition
solid tumor and hematologic	36526610	Polygonal cell carcinoma of overlapping lesion of stomach	Condition
solid tumor and hematologic	36526621	Desmoplastic infantile astrocytoma of cerebral meninges	Condition
solid tumor and hematologic	36526646	Fascial fibrosarcoma of lower gum	Condition
solid tumor and hematologic	36526653	Papillary cystadenocarcinoma, NOS, of tail of pancreas	Condition
solid tumor and hematologic	36526676	Embryonal rhabdomyosarcoma, NOS, of connective, Subcutaneous and other soft tissues of upper limb and shoulder	Condition
solid tumor and hematologic	36526696	Urothelial carcinoma in situ of overlapping lesion of penis	Condition
solid tumor and hematologic	36526701	Sezary syndrome of major salivary gland, NOS	Condition
solid tumor and hematologic	36526703	Polygonal cell carcinoma of nasal cavity	Condition
solid tumor and hematologic	36526712	Dedifferentiated chondrosarcoma of peripheral nerves and autonomic nervous system of trunk, NOS	Condition
solid tumor and hematologic	36526730	Malignant lymphoma, large B-cell, diffuse, immunoblastic, NOS, of long bones of lower limb and associated joints	Condition
solid tumor and hematologic	36526751	Superficial spreading adenocarcinoma of abdominal esophagus	Condition
solid tumor and hematologic	36526780	B lymphoblastic leukemia/lymphoma with t(5;14)(q31;q32); IL3-IGH of vestibule of mouth	Condition
solid tumor and hematologic	36526787	Chordoma, NOS, of overlapping lesion of endocrine glands and related structures	Condition
solid tumor and hematologic	36526796	Sezary syndrome of connective, Subcutaneous and other soft tissues of upper limb and shoulder	Condition
solid tumor and hematologic	36526869	Myeloid or lymphoid neoplasm with PDGFRA rearrangement of breast, NOS	Condition
solid tumor and hematologic	36526880	Acute basophilic leukemia of spleen	Condition
solid tumor and hematologic	36526960	Sialoblastoma of overlapping lesion of major salivary glands	Condition
solid tumor and hematologic	36526962	Sezary syndrome of cerebrum	Condition
solid tumor and hematologic	36526969	Malignant histiocytosis of parametrium	Condition
solid tumor and hematologic	36526980	NK/T-cell lymphoma, nasal and nasal type of overlapping lesion of billiary tract	Condition
solid tumor and hematologic	36526996	Spindle cell melanoma, NOS, of vestibule of mouth	Condition
solid tumor and hematologic	36527012	Glassy cell carcinoma of scrotum, NOS	Condition
solid tumor and hematologic	36527019	Malignant lymphoma, large B-cell, diffuse, immunoblastic, NOS, of overlapping lesion of major salivary glands	Condition
solid tumor and hematologic	36527037	Angioimmunoblastic T-cell lymphoma of anterior wall of bladder	Condition
solid tumor and hematologic	36527044	B lymphoblastic leukemia/lymphoma with t(12;21)(p13;q22); TEL-AML1 (ETV6-RUNX1) of middle ear	Condition
solid tumor and hematologic	36527053	Adenocarcinoma with mixed subtypes of overlapping lesion of digestive system	Condition
solid tumor and hematologic	36527055	NK/T-cell lymphoma, nasal and nasal type of liver	Condition
solid tumor and hematologic	36527078	Papillary squamous cell carcinoma, non-invasive of duodenum	Condition
solid tumor and hematologic	36527087	Myeloproliferative neoplasm, unclassifiable of intrahepatic bile duct	Condition
solid tumor and hematologic	36527089	Urothelial carcinoma in situ of overlapping lesion of accessory sinuses	Condition
solid tumor and hematologic	36527096	T-cell/histiocyte rich large B-cell lymphoma of cauda equina	Condition
solid tumor and hematologic	36527103	Acute myeloid leukemia with abnormal marrow eosinophils of spleen	Condition
solid tumor and hematologic	36527114	Langerhans cell sarcoma of overlapping lesion of cervix uteri	Condition
solid tumor and hematologic	36527121	Cribriform carcinoma in situ of tonsil, NOS	Condition
solid tumor and hematologic	36527130	Follicular lymphoma, grade 1 of dome of bladder	Condition
solid tumor and hematologic	36527139	Precursor cell lymphoblastic lymphoma, NOS, of colon, NOS	Condition
solid tumor and hematologic	36527178	Follicular lymphoma, grade 2 of extrahepatic bile duct	Condition
solid tumor and hematologic	36527180	Langerhans cell sarcoma of lacrimal gland	Condition
solid tumor and hematologic	36527219	Adenocarcinoma in situ, NOS, of gastrointestinal tract, NOS	Condition
solid tumor and hematologic	36527244	Mature T-cell lymphoma, NOS, of overlapping lesion of urinary organs	Condition
solid tumor and hematologic	36527253	Giant cell and spindle cell carcinoma of islets of Langerhans	Condition
solid tumor and hematologic	36527255	Malignant tumor, small cell type of spermatic cord	Condition
solid tumor and hematologic	36527264	Carcinoma, anaplastic, NOS, of overlapping lesion of male genital organs	Condition
solid tumor and hematologic	36527312	B lymphoblastic leukemia/lymphoma with hypodiploidy (Hypodiploid ALL) of acoustic nerve	Condition
solid tumor and hematologic	36527314	Malignant tumor, giant cell type of nasal cavity	Condition
solid tumor and hematologic	36527321	Follicular lymphoma, grade 2 of pancreatic duct	Condition
solid tumor and hematologic	36527337	Oligodendroblastoma of cranial nerve, NOS	Condition
solid tumor and hematologic	36527355	Adenocarcinoma, intestinal type of overlapping lesion of stomach	Condition
solid tumor and hematologic	36527373	Precursor cell lymphoblastic lymphoma, NOS, of overlapping lesion of palate	Condition
solid tumor and hematologic	36527398	Carcinoma, anaplastic, NOS, of hepatic flexure of colon	Condition
solid tumor and hematologic	36527412	Rhabdomyosarcoma, NOS, of lateral wall of bladder	Condition
solid tumor and hematologic	36527421	Hodgkin lymphoma, lymphocyte depletion, reticular of overlapping lesion of peripheral nerves and autonomic nervous system	Condition
solid tumor and hematologic	36527428	Hodgkin lymphoma, nodular sclerosis, grade 1 of central portion of breast	Condition
solid tumor and hematologic	36527453	Histiocytic sarcoma of base of tongue, NOS	Condition
solid tumor and hematologic	36527457	Acinar cell carcinoma of mucosa of lower lip	Condition
solid tumor and hematologic	36527462	Myxoid leiomyosarcoma of connective, Subcutaneous and other soft tissues of pelvis	Condition
solid tumor and hematologic	36527480	Epithelioid leiomyosarcoma of rectosigmoid junction	Condition
solid tumor and hematologic	36527482	Squamous cell carcinoma in situ with questionable stromal invasion of gastrointestinal tract, NOS	Condition
solid tumor and hematologic	36527487	Giant cell sarcoma of other specified parts of male genital organs	Condition
solid tumor and hematologic	36527496	Precursor cell lymphoblastic lymphoma, NOS, of upper-outer quadrant of breast	Condition
solid tumor and hematologic	36527503	Hodgkin lymphoma, nodular sclerosis, grade 2 of overlapping lesion of other and unspecified parts of mouth	Condition
solid tumor and hematologic	36527512	Myeloid sarcoma of posterior wall of oropharynx	Condition
solid tumor and hematologic	36527523	Adenocarcinoma with squamous metaplasia of meckel diverticulum	Condition
solid tumor and hematologic	36527532	B lymphoblastic leukemia/lymphoma with t(12;21)(p13;q22); TEL-AML1 (ETV6-RUNX1) of tail of pancreas	Condition
solid tumor and hematologic	36527537	Adenocarcinoma in villous adenoma of tail of pancreas	Condition
solid tumor and hematologic	36527548	Large cell carcinoma, NOS, of hypopharynx, NOS	Condition
solid tumor and hematologic	36527573	Squamous cell carcinoma, large cell, nonkeratinizing, NOS, of cardia, NOS	Condition
solid tumor and hematologic	36527605	Squamous cell carcinoma, adenoid of tonsillar pillar	Condition
solid tumor and hematologic	36527614	Hodgkin lymphoma, nodular sclerosis, NOS, of ampulla of Vater	Condition
solid tumor and hematologic	36527639	Adenocarcinoma in situ in tubulovillous adenoma of glottis	Condition
solid tumor and hematologic	36529770	Undifferentiated sarcoma of overlapping lesion of brain	Condition
solid tumor and hematologic	36529786	Plasmacytoma, NOS, of parametrium	Condition
solid tumor and hematologic	36529788	Villous adenocarcinoma of mucosa of lip, NOS	Condition
solid tumor and hematologic	36529804	Infiltrating duct carcinoma, NOS, of mucosa of lower lip	Condition
solid tumor and hematologic	36529838	Carcinosarcoma, NOS, of prepuce	Condition
solid tumor and hematologic	36529854	Mesenchymoma, malignant of submandibular gland	Condition
solid tumor and hematologic	36529868	Adenocarcinoma in tubulovillous adenoma of posterior wall of nasopharynx	Condition
solid tumor and hematologic	36529870	Glassy cell carcinoma of external lower lip	Condition
solid tumor and hematologic	36529897	Giant cell and spindle cell carcinoma of prostate gland	Condition
solid tumor and hematologic	36529902	Round cell liposarcoma of overlapping lesions of oropharynx	Condition
solid tumor and hematologic	36529918	Glassy cell carcinoma of other specified parts of pancreas	Condition
solid tumor and hematologic	36529920	Follicular lymphoma, grade 2 of gallbladder	Condition
solid tumor and hematologic	36529929	Follicular lymphoma, grade 2 of meckel diverticulum	Condition
solid tumor and hematologic	36529947	Verrucous carcinoma, NOS, of mucosa of lip, NOS	Condition
solid tumor and hematologic	36529970	Burkitt lymphoma, NOS, of pancreatic duct	Condition
solid tumor and hematologic	36530002	B-cell chronic lymphocytic leukemia/small lymphocytic lymphoma of overlapping lesion of digestive system	Condition
solid tumor and hematologic	36530011	Plasmacytoma, NOS, of upper third of esophagus	Condition
solid tumor and hematologic	36530013	Intracortical osteosarcoma of short bones of upper limb and associated joints	Condition
solid tumor and hematologic	36530020	Oxyphilic adenocarcinoma of lateral floor of mouth	Condition
solid tumor and hematologic	36530022	Malignant histiocytosis of transverse colon	Condition
solid tumor and hematologic	36530027	Mucoepidermoid carcinoma of middle third of esophagus	Condition
solid tumor and hematologic	36530038	Epithelioma, malignant of supraglottis	Condition
solid tumor and hematologic	36530045	Malignant histiocytosis of body of pancreas	Condition
solid tumor and hematologic	36530077	Malignant tumor, clear cell type of abdomen, NOS	Condition
solid tumor and hematologic	36530088	Rhabdomyosarcoma, NOS, of overlapping lesion of hypopharynx	Condition
solid tumor and hematologic	36530095	Neuroendocrine tumor, NOS, of epididymis	Condition
solid tumor and hematologic	36530111	T-cell large granular lymphocytic leukemia of lower-inner quadrant of breast	Condition
solid tumor and hematologic	36530147	Mantle cell lymphoma of mouth, NOS	Condition
solid tumor and hematologic	36530154	Schneiderian carcinoma of rectum, NOS	Condition
solid tumor and hematologic	36530163	Malignant lymphoma, mixed small and large cell, diffuse of overlapping lesion of heart, mediastinum and pleura	Condition
solid tumor and hematologic	36530177	Gonadoblastoma of undescended testis	Condition
solid tumor and hematologic	36530179	Synovial sarcoma, spindle cell of connective, Subcutaneous and other soft tissues of abdomen	Condition
solid tumor and hematologic	36530186	Interdigitating dendritic cell sarcoma of connective, Subcutaneous and other soft tissues of pelvis	Condition
solid tumor and hematologic	36530197	Squamous cell carcinoma in situ, NOS, of middle lobe, lung	Condition
solid tumor and hematologic	36530206	Malignant tumor, clear cell type of overlapping lesion of billiary tract	Condition
solid tumor and hematologic	36530213	Myeloid sarcoma of retroperitoneum	Condition
solid tumor and hematologic	36530220	Plasmablastic lymphoma of occipital lobe	Condition
solid tumor and hematologic	36530229	Histiocytic sarcoma of pleura, NOS	Condition
solid tumor and hematologic	36530254	ALK positive large B-cell lymphoma of urethra	Condition
solid tumor and hematologic	36530261	Squamous cell carcinoma, spindle cell of middle third of esophagus	Condition
solid tumor and hematologic	36530270	Neoplasm, malignant of aortic body and other paraganglia	Condition
solid tumor and hematologic	36530286	Plasmacytoma, extramedullary of billiary tract, NOS	Condition
solid tumor and hematologic	36530304	Subcutaneous panniculitis-like T-cell lymphoma of heart	Condition
solid tumor and hematologic	36530306	Mixed adenoneuroendocrine carcinoma of overlapping lesion of digestive system	Condition
solid tumor and hematologic	36530322	Mature T-cell lymphoma, NOS, of larynx, NOS	Condition
solid tumor and hematologic	36530347	Malignant tumor, clear cell type of breast, NOS	Condition
solid tumor and hematologic	36530379	Carcinoma, NOS, of anterior wall of nasopharynx	Condition
solid tumor and hematologic	36530404	Liposarcoma, NOS, of scrotum, NOS	Condition
solid tumor and hematologic	36530411	Epithelioma, malignant of urinary system, NOS	Condition
solid tumor and hematologic	36530422	Undifferentiated sarcoma of trachea	Condition
solid tumor and hematologic	36530438	Rhabdomyosarcoma, NOS, of cheeck mucosa	Condition
solid tumor and hematologic	36530440	Carcinoma, undifferentiated, NOS, of vestibule of mouth	Condition
solid tumor and hematologic	36530472	Epithelioid leiomyosarcoma of choroid	Condition
solid tumor and hematologic	36530481	Papillary urothelial carcinoma, non-invasive of uterus, NOS	Condition
solid tumor and hematologic	36530488	Precursor cell lymphoblastic lymphoma, NOS, of maxillary sinus	Condition
solid tumor and hematologic	36530490	Hodgkin lymphoma, nodular sclerosis, grade 1 of mediastinum, NOS	Condition
solid tumor and hematologic	36530504	Myxoid leiomyosarcoma of major salivary gland, NOS	Condition
solid tumor and hematologic	36530529	Adenocarcinoma in villous adenoma of ileum	Condition
solid tumor and hematologic	36530556	Tumor cells, uncertain whether benign or malignant of overlapping lesion of brain	Condition
solid tumor and hematologic	36530565	Adenocarcinoma with mixed subtypes of adrenal gland, NOS	Condition
solid tumor and hematologic	36530579	Infantile fibrosarcoma of rib, sternum, clavicle and associated joints	Condition
solid tumor and hematologic	36530581	Adenocarcinoma in situ, NOS, of overlapping lesion of esophagus	Condition
solid tumor and hematologic	36530604	Pseudosarcomatous carcinoma of lesser curvature of stomach, NOS	Condition
solid tumor and hematologic	36530622	Squamous cell carcinoma, keratinizing, NOS, of frontal sinus	Condition
solid tumor and hematologic	36530629	Squamous cell carcinoma, keratinizing, NOS, of axillary tail of breast	Condition
solid tumor and hematologic	36530640	Mucinous adenocarcinoma of tonsillar pillar	Condition
solid tumor and hematologic	36530674	Myxofibrosarcoma of bone, NOS	Condition
solid tumor and hematologic	36530697	Teratoma, malignant, NOS, of spermatic cord	Condition
solid tumor and hematologic	36530699	Large cell carcinoma, NOS, of isthmus uteri	Condition
solid tumor and hematologic	36530740	Solitary fibrous tumor, malignant of small intestine, NOS	Condition
solid tumor and hematologic	36530749	Perineurioma, malignant of autonomic nervous system, NOS	Condition
solid tumor and hematologic	36530754	Hodgkin lymphoma, lymphocyte-rich of pharynx, NOS	Condition
solid tumor and hematologic	36530756	T-cell/histiocyte rich large B-cell lymphoma of overlapping lesion of eye and adnexa	Condition
solid tumor and hematologic	36530763	Malignant melanoma, NOS, of overlapping lesion of vulva	Condition
solid tumor and hematologic	36530765	Desmoplastic small round cell tumor of anterior wall of bladder	Condition
solid tumor and hematologic	36530774	Embryonal rhabdomyosarcoma, NOS, of ureter	Condition
solid tumor and hematologic	36530781	Infantile fibrosarcoma of connective, Subcutaneous and other soft tissues of head, face, and neck	Condition
solid tumor and hematologic	36530788	Large cell carcinoma with rhabdoid phenotype of maxillary sinus	Condition
solid tumor and hematologic	36530829	Signet ring cell carcinoma of gastrointestinal tract, NOS	Condition
solid tumor and hematologic	36530838	Myosarcoma of overlapping lesion of esophagus	Condition
solid tumor and hematologic	36530858	Hodgkin lymphoma, lymphocyte depletion, reticular of trigone of bladder	Condition
solid tumor and hematologic	36530863	Solitary fibrous tumor, malignant of male genital organs, NOS	Condition
solid tumor and hematologic	36530872	B lymphoblastic leukemia/lymphoma with hypodiploidy (Hypodiploid ALL) of other specified parts of pancreas	Condition
solid tumor and hematologic	36530881	Adenocarcinoid tumor of islets of Langerhans	Condition
solid tumor and hematologic	36530888	Metaplastic carcinoma, NOS, of sublingual gland	Condition
solid tumor and hematologic	36530899	Hodgkin lymphoma, nodular sclerosis, cellular phase of urachus	Condition
solid tumor and hematologic	36530906	Undifferentiated sarcoma of meckel diverticulum	Condition
solid tumor and hematologic	36530915	Teratoma, malignant, NOS, of brain stem	Condition
solid tumor and hematologic	36530922	NK/T-cell lymphoma, nasal and nasal type of conjunctiva	Condition
solid tumor and hematologic	36539063	Malignant lymphoma, large B-cell, diffuse, immunoblastic, NOS, of lymph nodes of inguinal region or leg	Condition
solid tumor and hematologic	36539079	Myxoid leiomyosarcoma of posterior mediastinum	Condition
solid tumor and hematologic	36539095	Medulloepithelioma, NOS, of peripheral nerves and autonomic nervous system of head, face, and neck	Condition
solid tumor and hematologic	36539104	Myxofibrosarcoma of conjunctiva	Condition
solid tumor and hematologic	36539147	Malignant tumor, giant cell type of commissure of lip	Condition
solid tumor and hematologic	36539152	Embryonal rhabdomyosarcoma, NOS, of fundus uteri	Condition
solid tumor and hematologic	36539163	Epithelioid sarcoma, NOS, of connective, Subcutaneous and other soft tissues of upper limb and shoulder	Condition
solid tumor and hematologic	36539177	Mantle cell lymphoma of fundus uteri	Condition
solid tumor and hematologic	36539188	Mesodermal mixed tumor of intestinal tract, NOS	Condition
solid tumor and hematologic	36539202	Hodgkin lymphoma, nodular sclerosis, grade 2 of lingual tonsil	Condition
solid tumor and hematologic	36539222	Cloacogenic carcinoma of overlapping lesion of corpus uteri	Condition
solid tumor and hematologic	36539238	Malignant peripheral nerve sheath tumor, NOS, of sphenoid sinus	Condition
solid tumor and hematologic	36539245	Carcinoma with osteoclast-like giant cells of posterior wall of oropharynx	Condition
solid tumor and hematologic	36539261	Intravascular large B-cell lymphoma of cecum	Condition
solid tumor and hematologic	36539270	Precursor cell lymphoblastic lymphoma, NOS, of lower-inner quadrant of breast	Condition
solid tumor and hematologic	36539272	Hodgkin lymphoma, lymphocyte depletion, reticular of cheeck mucosa	Condition
solid tumor and hematologic	36539295	Malignant Spitz tumor of overlapping lesion of tonsil	Condition
solid tumor and hematologic	36539329	Squamous cell carcinoma, large cell, nonkeratinizing, NOS, of submandibular gland	Condition
solid tumor and hematologic	36539336	Carcinoma simplex of overlapping lesion of digestive system	Condition
solid tumor and hematologic	36539345	Histiocytic sarcoma of overlapping lesion of major salivary glands	Condition
solid tumor and hematologic	36539361	Plasmacytoma, NOS, of mandible	Condition
solid tumor and hematologic	36539388	Hodgkin lymphoma, mixed cellularity, NOS, of female genital tract, NOS	Condition
solid tumor and hematologic	36539406	Malignant lymphoma, non-Hodgkin, NOS, of gum, NOS	Condition
solid tumor and hematologic	36539411	Hodgkin lymphoma, mixed cellularity, NOS, of endocervix	Condition
solid tumor and hematologic	36539413	Hodgkin lymphoma, mixed cellularity, NOS, of retina	Condition
solid tumor and hematologic	36539420	Hodgkin lymphoma, nodular sclerosis, grade 1 of gum, NOS	Condition
solid tumor and hematologic	36539429	Plasmablastic lymphoma of cheeck mucosa	Condition
solid tumor and hematologic	36539436	Mixed liposarcoma of peripheral nerves and autonomic nervous system of pelvis	Condition
solid tumor and hematologic	36539454	Sarcoma, NOS, of frontal sinus	Condition
solid tumor and hematologic	36539456	Hodgkin lymphoma, lymphocyte depletion, diffuse fibrosis of ovary	Condition
solid tumor and hematologic	36539461	Large cell neuroendocrine carcinoma of ureteric orifice	Condition
solid tumor and hematologic	36539470	Adenocarcinoma in situ in villous adenoma of penis, NOS	Condition
solid tumor and hematologic	36539488	Squamous cell carcinoma, adenoid of endocervix	Condition
solid tumor and hematologic	36539497	Scirrhous adenocarcinoma of lung, NOS	Condition
solid tumor and hematologic	36539522	Myoepithelial carcinoma of ill-defined sites within respiratory system	Condition
solid tumor and hematologic	36539545	Adenocarcinoma with neuroendocrine differentiation of hepatic flexure of colon	Condition
solid tumor and hematologic	36539556	B lymphoblastic leukemia/lymphoma, NOS, of female genital tract, NOS	Condition
solid tumor and hematologic	36539565	Myeloproliferative neoplasm, unclassifiable of parietal lobe	Condition
solid tumor and hematologic	36539579	Adenocarcinoma in tubulovillous adenoma of trachea	Condition
solid tumor and hematologic	36539581	Intravascular large B-cell lymphoma of cranial nerve, NOS	Condition
solid tumor and hematologic	36539590	Hodgkin lymphoma, nodular sclerosis, cellular phase of fallopian tube	Condition
solid tumor and hematologic	36539597	Squamous cell carcinoma with horn formation of cornea, NOS	Condition
solid tumor and hematologic	36539629	Verrucous carcinoma, NOS, of fundus of stomach	Condition
solid tumor and hematologic	36539640	Malignant tumor, spindle cell type of external lower lip	Condition
solid tumor and hematologic	36539681	Rhabdomyosarcoma, NOS, of connective, Subcutaneous and other soft tissues of head, face, and neck	Condition
solid tumor and hematologic	36539695	Squamous cell carcinoma in situ, NOS, of overlapping lesion of corpus uteri	Condition
solid tumor and hematologic	36539731	Follicular lymphoma, grade 2 of ascending colon	Condition
solid tumor and hematologic	36539745	Marginal zone B-cell lymphoma, NOS, of posterior wall of nasopharynx	Condition
solid tumor and hematologic	36539756	Malignant tumor, small cell type of long bones of lower limb and associated joints	Condition
solid tumor and hematologic	36539763	Papillary carcinoma, NOS, of lateral floor of mouth	Condition
solid tumor and hematologic	36539788	Nodular melanoma of commissure of lip	Condition
solid tumor and hematologic	36539806	Langerhans cell sarcoma of meninges, NOS	Condition
solid tumor and hematologic	36539813	Scirrhous adenocarcinoma of ascending colon	Condition
solid tumor and hematologic	36539815	Mucin-producing adenocarcinoma of lateral wall of oropharynx	Condition
solid tumor and hematologic	36539881	Small cell carcinoma, NOS, of major salivary gland, NOS	Condition
solid tumor and hematologic	36539890	Carcinoma simplex of rectosigmoid junction	Condition
solid tumor and hematologic	36539897	B lymphoblastic leukemia/lymphoma with hyperdiploidy of mediastinum, NOS	Condition
solid tumor and hematologic	36539899	Mesenchymoma, malignant of peripheral nerves and autonomic nervous system of thorax	Condition
solid tumor and hematologic	36539924	Solid carcinoma, NOS, of rectosigmoid junction	Condition
solid tumor and hematologic	36539947	Dedifferentiated liposarcoma of jejunum	Condition
solid tumor and hematologic	36539949	Sarcoma, NOS, of posterior wall of bladder	Condition
solid tumor and hematologic	36539965	T-cell/histiocyte rich large B-cell lymphoma of anterior floor of mouth	Condition
solid tumor and hematologic	36539990	Squamous cell carcinoma, NOS, of billiary tract, NOS	Condition
solid tumor and hematologic	36539997	Superficial spreading adenocarcinoma of urachus	Condition
solid tumor and hematologic	36540013	Langerhans cell histiocytosis, disseminated of myometrium	Condition
solid tumor and hematologic	36540024	Mixed cell adenocarcinoma of clitorus	Condition
solid tumor and hematologic	36540029	Malignant lymphoma, NOS, of uterine adnexa	Condition
solid tumor and hematologic	36540047	Enterochromaffin-like cell tumor of hepatic flexure of colon	Condition
solid tumor and hematologic	36540058	Glassy cell carcinoma of axillary tail of breast	Condition
solid tumor and hematologic	36540083	Ectomesenchymoma of intestinal tract, NOS	Condition
solid tumor and hematologic	36540097	Intravascular large B-cell lymphoma of lymph node, NOS	Condition
solid tumor and hematologic	36540149	Fibroblastic liposarcoma of spermatic cord	Condition
solid tumor and hematologic	36540188	Mixed liposarcoma of penis, NOS	Condition
solid tumor and hematologic	36540199	Papillary adenocarcinoma, NOS, of body of stomach	Condition
solid tumor and hematologic	36540213	Large cell carcinoma with rhabdoid phenotype of upper-outer quadrant of breast	Condition
solid tumor and hematologic	36540215	Squamous cell carcinoma, microinvasive of greater curvature of stomach, NOS	Condition
solid tumor and hematologic	36540272	Neurilemoma, malignant of specified parts of peritoneum	Condition
solid tumor and hematologic	36540274	Squamous cell carcinoma in situ, NOS, of clitorus	Condition
solid tumor and hematologic	36540322	Adenocarcinoma with mixed subtypes of lower limb, NOS	Condition
solid tumor and hematologic	36540365	Clear cell adenocarcinoma, NOS, of female genital tract, NOS	Condition
solid tumor and hematologic	36540383	Hodgkin lymphoma, lymphocyte depletion, reticular of lateral floor of mouth	Condition
solid tumor and hematologic	36540399	Mantle cell lymphoma of lip, NOS	Condition
solid tumor and hematologic	36540447	Carcinosarcoma, NOS, of subglottis	Condition
solid tumor and hematologic	36540456	Embryonal sarcoma of upper-inner quadrant of breast	Condition
solid tumor and hematologic	36540458	Hodgkin lymphoma, nodular sclerosis, grade 2 of peripheral nerves and autonomic nervous system of thorax	Condition
solid tumor and hematologic	36540474	Malignant tumor, small cell type of abdominal esophagus	Condition
solid tumor and hematologic	36530924	B lymphoblastic leukemia/lymphoma with hyperdiploidy of overlapping lesion of larynx	Condition
solid tumor and hematologic	36530931	Giant cell carcinoma of cecum	Condition
solid tumor and hematologic	36530940	Follicular dendritic cell sarcoma of pleura, NOS	Condition
solid tumor and hematologic	36530963	Myeloproliferative neoplasm, unclassifiable of peripheral nerves and autonomic nervous system of lower limb and hip	Condition
solid tumor and hematologic	36530997	Hodgkin lymphoma, lymphocyte-rich of anterior floor of mouth	Condition
solid tumor and hematologic	36531013	Retinoblastoma, spontaneously regressed of retina	Condition
solid tumor and hematologic	36531024	Carcinoma in situ, NOS, of descended testis	Condition
solid tumor and hematologic	36531033	Hodgkin lymphoma, mixed cellularity, NOS, of overlapping lesion of corpus uteri	Condition
solid tumor and hematologic	36531038	Liposarcoma, well differentiated, NOS, of cauda equina	Condition
solid tumor and hematologic	36531040	Apocrine adenocarcinoma of epididymis	Condition
solid tumor and hematologic	36531065	Craniopharyngioma, papillary of overlapping lesion of brain	Condition
solid tumor and hematologic	36531072	Malignant tumor, small cell type of cloacogenic zone	Condition
solid tumor and hematologic	36531074	Hodgkin lymphoma, lymphocyte depletion, diffuse fibrosis of connective, Subcutaneous and other soft tissues of trunk, NOS	Condition
solid tumor and hematologic	36531081	Squamous cell carcinoma, small cell, nonkeratinizing of cheeck mucosa	Condition
solid tumor and hematologic	36531083	B lymphoblastic leukemia/lymphoma with hyperdiploidy of female genital tract, NOS	Condition
solid tumor and hematologic	36531090	Polymorphous adenocarcinoma of nipple	Condition
solid tumor and hematologic	36531106	Ganglioglioma, anaplastic of middle ear	Condition
solid tumor and hematologic	36531113	Desmoplastic small round cell tumor of tail of pancreas	Condition
solid tumor and hematologic	36531117	Large cell neuroendocrine carcinoma of vestibule of mouth	Condition
solid tumor and hematologic	36531140	Malignant mastocytosis of vagina, NOS	Condition
solid tumor and hematologic	36531142	Myeloproliferative neoplasm, unclassifiable of olfactory nerve	Condition
solid tumor and hematologic	36531147	Marginal zone B-cell lymphoma, NOS, of anus, NOS	Condition
solid tumor and hematologic	36531156	Hodgkin lymphoma, lymphocyte depletion, diffuse fibrosis of anterior wall of bladder	Condition
solid tumor and hematologic	36531165	Mesenchymoma, malignant of fundus uteri	Condition
solid tumor and hematologic	36531174	Follicular lymphoma, grade 3 of long bones of upper limb, scapula and associated joints	Condition
solid tumor and hematologic	36531192	Malignant histiocytosis of connective, Subcutaneous and other soft tissues of upper limb and shoulder	Condition
solid tumor and hematologic	36531199	B lymphoblastic leukemia/lymphoma with hypodiploidy (Hypodiploid ALL) of cerebellum, NOS	Condition
solid tumor and hematologic	36531217	Rhabdomyosarcoma, NOS, of oropharynx, NOS	Condition
solid tumor and hematologic	36531247	B-cell chronic lymphocytic leukemia/small lymphocytic lymphoma of posterior wall of nasopharynx	Condition
solid tumor and hematologic	36531274	Transitional cell carcinoma, NOS, of overlapping lesion of cervix uteri	Condition
solid tumor and hematologic	36531281	Telangiectatic osteosarcoma of long bones of lower limb and associated joints	Condition
solid tumor and hematologic	36531290	Liposarcoma, NOS, of labium minus	Condition
solid tumor and hematologic	36531306	Hodgkin lymphoma, nodular sclerosis, grade 1 of renal pelvis	Condition
solid tumor and hematologic	36531317	Fibrosarcoma, NOS, of eyelid	Condition
solid tumor and hematologic	36531322	Plasmablastic lymphoma of lateral floor of mouth	Condition
solid tumor and hematologic	36531333	Small cell carcinoma, fusiform cell of fundus uteri	Condition
solid tumor and hematologic	36531365	Malignant mastocytosis of retroperitoneum	Condition
solid tumor and hematologic	36531367	Adenocarcinoma in villous adenoma of uterine adnexa	Condition
solid tumor and hematologic	36531374	Myeloproliferative neoplasm, unclassifiable of head of pancreas	Condition
solid tumor and hematologic	36531399	Large cell carcinoma with rhabdoid phenotype of breast, NOS	Condition
solid tumor and hematologic	36531401	Squamous cell carcinoma, spindle cell of overlapping lesion of colon	Condition
solid tumor and hematologic	36531406	Gastrinoma of pancreas, NOS	Condition
solid tumor and hematologic	36531408	Fibrosarcoma, NOS, of bone, NOS	Condition
solid tumor and hematologic	36531440	Adenocarcinoma with mixed subtypes of palate, NOS	Condition
solid tumor and hematologic	36531451	Yolk sac tumor, NOS, of overlapping lesion of digestive system	Condition
solid tumor and hematologic	36531456	Sarcoma, NOS, of tonsil, NOS	Condition
solid tumor and hematologic	36531465	Ependymoma, NOS, of other specified parts of female genital organs	Condition
solid tumor and hematologic	36531467	Interdigitating dendritic cell sarcoma of uvula	Condition
solid tumor and hematologic	36531483	Papillary adenocarcinoma, NOS, of esophagus, NOS	Condition
solid tumor and hematologic	36531499	Cribriform carcinoma in situ of skin of lower limb and hip	Condition
solid tumor and hematologic	36531506	Angioimmunoblastic T-cell lymphoma of overlapping lesion of nasopharynx	Condition
solid tumor and hematologic	36531508	Acute myelomonocytic leukemia, NOS, of spleen	Condition
solid tumor and hematologic	36531531	Hodgkin lymphoma, nodular sclerosis, grade 2 of pelvic bones, sacrum, coccyx and associated joints	Condition
solid tumor and hematologic	36531540	Desmoplastic small round cell tumor of peripheral nerves and autonomic nervous system of lower limb and hip	Condition
solid tumor and hematologic	36531556	Hodgkin lymphoma, NOS, of overlapping lesion of rectum, anus and anal canal	Condition
solid tumor and hematologic	36531558	Gliomatosis cerebri of nervous system, NOS	Condition
solid tumor and hematologic	36531565	B lymphoblastic leukemia/lymphoma with t(9;22)(q34;q11.2); BCR-ABL1 of splenic flexure of colon	Condition
solid tumor and hematologic	36531585	Mature T-cell lymphoma, NOS, of hypopharyngeal aspect of aryepiglottic fold	Condition
solid tumor and hematologic	36531599	Cloacogenic carcinoma of vulva, NOS	Condition
solid tumor and hematologic	36531626	Malignant mastocytosis of submandibular gland	Condition
solid tumor and hematologic	36531640	Rhabdoid tumor, NOS, of connective, Subcutaneous and other soft tissues of thorax	Condition
solid tumor and hematologic	36531642	Endometrioid adenoma, borderline malignancy of other specified parts of female genital organs	Condition
solid tumor and hematologic	36531674	Lymphoplasmacytic lymphoma of cauda equina	Condition
solid tumor and hematologic	36531676	Epithelioid leiomyosarcoma of connective, Subcutaneous and other soft tissues of abdomen	Condition
solid tumor and hematologic	36531683	Serous carcinoma, NOS, of male genital organs, NOS	Condition
solid tumor and hematologic	36531692	Myeloid or lymphoid neoplasm with PDGFRA rearrangement of pelvic bones, sacrum, coccyx and associated joints	Condition
solid tumor and hematologic	36531699	Mixed tumor, malignant, NOS, of vallecula	Condition
solid tumor and hematologic	36531708	Carcinosarcoma, embryonal of hepatic flexure of colon	Condition
solid tumor and hematologic	36531735	Interdigitating dendritic cell sarcoma of round ligament	Condition
solid tumor and hematologic	36531749	Squamous cell carcinoma in situ with questionable stromal invasion of trigone of bladder	Condition
solid tumor and hematologic	36531751	Cystic hypersecretory carcinoma of other specified parts of pancreas	Condition
solid tumor and hematologic	36531758	Mixed type rhabdomyosarcoma of cheeck mucosa	Condition
solid tumor and hematologic	36531799	Interdigitating dendritic cell sarcoma of connective, Subcutaneous and other soft tissues of abdomen	Condition
solid tumor and hematologic	36531817	Rhabdomyosarcoma, NOS, of overlapping lesion of corpus uteri	Condition
solid tumor and hematologic	36531824	B lymphoblastic leukemia/lymphoma with t(v;11q23); MLL rearranged of labium minus	Condition
solid tumor and hematologic	36531849	Squamous cell carcinoma, large cell, nonkeratinizing, NOS, of border of tongue	Condition
solid tumor and hematologic	36531851	Diffuse large B-cell lymphoma, NOS, of overlapping lesion of tonsil	Condition
solid tumor and hematologic	36531869	Follicular lymphoma, grade 3 of gallbladder	Condition
solid tumor and hematologic	36531883	B lymphoblastic leukemia/lymphoma with t(9;22)(q34;q11.2); BCR-ABL1 of overlapping lesion of tongue	Condition
solid tumor and hematologic	36531892	Granular cell tumor, malignant of overlapping lesion of breast	Condition
solid tumor and hematologic	36531894	B lymphoblastic leukemia/lymphoma with t(5;14)(q31;q32); IL3-IGH of branchial cleft	Condition
solid tumor and hematologic	36529083	Synovial sarcoma, biphasic of bone of limb, NOS	Condition
solid tumor and hematologic	36529085	ALK positive large B-cell lymphoma of peripheral nerves and autonomic nervous system of trunk, NOS	Condition
solid tumor and hematologic	36529103	Hodgkin lymphoma, mixed cellularity, NOS, of ampulla of Vater	Condition
solid tumor and hematologic	36529110	Basaloid carcinoma of overlapping lesion of rectum, anus and anal canal	Condition
solid tumor and hematologic	36529126	Hodgkin lymphoma, lymphocyte depletion, reticular of overlapping lesion of major salivary glands	Condition
solid tumor and hematologic	36529135	Myeloid or lymphoid neoplasm with PDGFRA rearrangement of billiary tract, NOS	Condition
solid tumor and hematologic	36529160	Ependymoma, NOS, of female genital tract, NOS	Condition
solid tumor and hematologic	36529176	Myxofibrosarcoma of peripheral nerves and autonomic nervous system of pelvis	Condition
solid tumor and hematologic	36529203	Mucosal lentiginous melanoma of posterior wall of nasopharynx	Condition
solid tumor and hematologic	36529228	Squamous cell carcinoma, large cell, nonkeratinizing, NOS, of endometrium	Condition
solid tumor and hematologic	36529267	Kaposi sarcoma of meckel diverticulum	Condition
solid tumor and hematologic	36529287	B lymphoblastic leukemia/lymphoma with t(5;14)(q31;q32); IL3-IGH of tail of pancreas	Condition
solid tumor and hematologic	36529312	Neuroendocrine tumor, NOS, of glottis	Condition
solid tumor and hematologic	36529326	Hodgkin lymphoma, nodular sclerosis, cellular phase of lymph nodes of inguinal region or leg	Condition
solid tumor and hematologic	36529337	Malignant lymphoma, non-Hodgkin, NOS, of border of tongue	Condition
solid tumor and hematologic	36529342	Hodgkin lymphoma, NOS, of overlapping lesion of bladder	Condition
solid tumor and hematologic	36529401	Villous adenocarcinoma of endocervix	Condition
solid tumor and hematologic	36529419	Adenocarcinoma in villous adenoma of islets of Langerhans	Condition
solid tumor and hematologic	36529426	Hodgkin lymphoma, mixed cellularity, NOS, of laryngeal cartilage	Condition
solid tumor and hematologic	36529435	Malignant melanoma, regressing of branchial cleft	Condition
solid tumor and hematologic	36529462	Carcinoma, anaplastic, NOS, of gastrointestinal tract, NOS	Condition
solid tumor and hematologic	36529478	Hodgkin sarcoma of female genital tract, NOS	Condition
solid tumor and hematologic	36529492	Sarcoma, NOS, of peripheral nerves and autonomic nervous system of head, face, and neck	Condition
solid tumor and hematologic	36529494	Scirrhous adenocarcinoma of parotid gland	Condition
solid tumor and hematologic	36529521	Malignant lymphoma, NOS, of anterior wall of nasopharynx	Condition
solid tumor and hematologic	36529526	NK/T-cell lymphoma, nasal and nasal type of overlapping lesion of bones, joints and articular cartilage of limbs	Condition
solid tumor and hematologic	36529546	Langerhans cell histiocytosis, disseminated of cervical esophagus	Condition
solid tumor and hematologic	36529571	Hodgkin lymphoma, lymphocyte depletion, NOS, of autonomic nervous system, NOS	Condition
solid tumor and hematologic	36529576	Glassy cell carcinoma of anterior floor of mouth	Condition
solid tumor and hematologic	36529594	Small cell carcinoma, NOS, of urethra	Condition
solid tumor and hematologic	36529619	Myosarcoma of nasal cavity	Condition
solid tumor and hematologic	36529621	Angiomyosarcoma of middle lobe, lung	Condition
solid tumor and hematologic	36529637	Spindle cell rhabdomyosarcoma of peripheral nerves and autonomic nervous system of pelvis	Condition
solid tumor and hematologic	36529660	Adenocarcinoma in villous adenoma of overlapping lesion of accessory sinuses	Condition
solid tumor and hematologic	36529662	Adenocarcinoma, NOS, of pyriform sinus	Condition
solid tumor and hematologic	36529671	Round cell liposarcoma of overlapping lesion of connective, subcutaneous and other soft tissues	Condition
solid tumor and hematologic	36529678	Plasmacytoma, NOS, of overlapping lesion of tonsil	Condition
solid tumor and hematologic	36529685	Large cell neuroendocrine carcinoma of overlapping lesion of male genital organs	Condition
solid tumor and hematologic	36529694	Hodgkin lymphoma, NOS, of overlapping lesion of major salivary glands	Condition
solid tumor and hematologic	36529696	Malignant mastocytosis of undescended testis	Condition
solid tumor and hematologic	36529701	Epithelioma, malignant of overlapping lesion of cervix uteri	Condition
solid tumor and hematologic	36529712	Malignant lymphoma, mixed small and large cell, diffuse of spinal meninges	Condition
solid tumor and hematologic	36529719	Carcinoma, undifferentiated, NOS, of epididymis	Condition
solid tumor and hematologic	36529735	Precursor T-cell lymphoblastic leukemia of descending colon	Condition
solid tumor and hematologic	36529751	Dermatofibrosarcoma protuberans, fibrosarcomatous of connective, Subcutaneous and other soft tissues of trunk, NOS	Condition
solid tumor and hematologic	36529778	Carcinosarcoma, embryonal of corpus uteri	Condition
solid tumor and hematologic	36529785	Carcinosarcoma, embryonal of overlapping lesions of oropharynx	Condition
solid tumor and hematologic	36529796	Cutaneous T-cell lymphoma, NOS, of lymph nodes of head, face and neck	Condition
solid tumor and hematologic	36529812	Malignant melanoma, regressing of labium minus	Condition
solid tumor and hematologic	36529821	Neuroblastoma, NOS, of cauda equina	Condition
solid tumor and hematologic	36529828	Follicular dendritic cell sarcoma of overlapping lesion of bladder	Condition
solid tumor and hematologic	36529862	Scirrhous adenocarcinoma of lower gum	Condition
solid tumor and hematologic	36529878	Cribriform carcinoma in situ of overlapping lesion of nasopharynx	Condition
solid tumor and hematologic	36529880	Mesenchymal chondrosarcoma of cerebral meninges	Condition
solid tumor and hematologic	36529894	Myeloid or lymphoid neoplasm with PDGFRA rearrangement of retroperitoneum	Condition
solid tumor and hematologic	36529903	T-cell/histiocyte rich large B-cell lymphoma of peripheral nerves and autonomic nervous system of pelvis	Condition
solid tumor and hematologic	36529905	Undifferentiated sarcoma of trigone of bladder	Condition
solid tumor and hematologic	36529919	Hemangiosarcoma of lateral wall of bladder	Condition
solid tumor and hematologic	36529921	Histiocytic sarcoma of central portion of breast	Condition
solid tumor and hematologic	36529953	Meningeal melanomatosis of cerebrum	Condition
solid tumor and hematologic	36529955	Carcinoma, NOS, of cloacogenic zone	Condition
solid tumor and hematologic	36529962	Mucoepidermoid carcinoma of uvula	Condition
solid tumor and hematologic	36529980	B-cell chronic lymphocytic leukemia/small lymphocytic lymphoma of posterior mediastinum	Condition
solid tumor and hematologic	36529996	Hepatosplenic T-cell lymphoma of rib, sternum, clavicle and associated joints	Condition
solid tumor and hematologic	36530003	Follicular lymphoma, grade 2 of mouth, NOS	Condition
solid tumor and hematologic	36530014	Papillary urothelial carcinoma of vulva, NOS	Condition
solid tumor and hematologic	36530019	Mesenchymoma, malignant of anterior wall of bladder	Condition
solid tumor and hematologic	36530021	Langerhans cell sarcoma of axillary tail of breast	Condition
solid tumor and hematologic	36530028	Hodgkin lymphoma, nodular sclerosis, cellular phase of glottis	Condition
solid tumor and hematologic	36530030	Teratoid medulloepithelioma, NOS, of connective, Subcutaneous and other soft tissues of thorax	Condition
solid tumor and hematologic	36530044	Hodgkin lymphoma, mixed cellularity, NOS, of ureteric orifice	Condition
solid tumor and hematologic	36530055	Hodgkin lymphoma, nodular sclerosis, cellular phase of overlapping lesion of retroperitoneum and peritoneum	Condition
solid tumor and hematologic	36530060	Hodgkin lymphoma, nodular lymphocyte predominant of hypopharynx, NOS	Condition
solid tumor and hematologic	36530087	Large cell carcinoma, NOS, of laryngeal cartilage	Condition
solid tumor and hematologic	36530128	Myeloid or lymphoid neoplasm with PDGFRA rearrangement of temporal lobe	Condition
solid tumor and hematologic	36530137	Interdigitating dendritic cell sarcoma of hypopharynx, NOS	Condition
solid tumor and hematologic	36530153	Pleomorphic carcinoma of liver	Condition
solid tumor and hematologic	36530180	Small cell sarcoma of lesser curvature of stomach, NOS	Condition
solid tumor and hematologic	36530194	Adenocarcinoma with spindle cell metaplasia of overlapping lesion of stomach	Condition
solid tumor and hematologic	36530205	Acinar cell carcinoma of overlapping lesion of lip	Condition
solid tumor and hematologic	36530239	Nodular melanoma of hard palate	Condition
solid tumor and hematologic	36530248	Squamous cell carcinoma, spindle cell of extrahepatic bile duct	Condition
solid tumor and hematologic	36530264	Sezary syndrome of penis, NOS	Condition
solid tumor and hematologic	36530269	Myxoid leiomyosarcoma of paraurethral gland	Condition
solid tumor and hematologic	36523605	Acinar cell carcinoma of overlapping lesion of tongue	Condition
solid tumor and hematologic	36523606	ALK positive large B-cell lymphoma of long bones of lower limb and associated joints	Condition
solid tumor and hematologic	36523640	Small cell carcinoma, fusiform cell of jejunum	Condition
solid tumor and hematologic	36523655	T-cell large granular lymphocytic leukemia of retromolar area	Condition
solid tumor and hematologic	36523658	Small cell carcinoma, fusiform cell of transverse colon	Condition
solid tumor and hematologic	36523674	Papillary carcinoma in situ, NOS, of small intestine, NOS	Condition
solid tumor and hematologic	36523690	Bowen disease of overlapping lesion of eye and adnexa	Condition
solid tumor and hematologic	36523691	Plasmablastic lymphoma of overlapping lesion of peripheral nerves and autonomic nervous system	Condition
solid tumor and hematologic	36523707	Rhabdomyosarcoma, NOS, of lateral floor of mouth	Condition
solid tumor and hematologic	36523709	Carcinosarcoma, NOS, of upper third of esophagus	Condition
solid tumor and hematologic	36523725	Marginal zone B-cell lymphoma, NOS, of superior wall of nasopharynx	Condition
solid tumor and hematologic	36523739	Myxosarcoma of bone, NOS	Condition
solid tumor and hematologic	36523740	Fascial fibrosarcoma of overlapping lesion of lung	Condition
solid tumor and hematologic	36523741	Papillary squamous cell carcinoma of thoracic esophagus	Condition
solid tumor and hematologic	36523756	Chondrosarcoma, NOS, of acoustic nerve	Condition
solid tumor and hematologic	36523774	Giant cell fibroblastoma of skin of trunk	Condition
solid tumor and hematologic	36523809	Histiocytic sarcoma of cerebral meninges	Condition
solid tumor and hematologic	36523824	Giant cell and spindle cell carcinoma of other specified parts of pancreas	Condition
solid tumor and hematologic	36523841	Papillary ependymoma of parietal lobe	Condition
solid tumor and hematologic	36523857	Dedifferentiated chordoma of connective, Subcutaneous and other soft tissues of pelvis	Condition
solid tumor and hematologic	36523876	Histiocytic sarcoma of bone of limb, NOS	Condition
solid tumor and hematologic	36523890	Langerhans cell sarcoma of short bones of lower limb and associated joints	Condition
solid tumor and hematologic	36523926	Malignant tumor, small cell type of rectum, NOS	Condition
solid tumor and hematologic	36523956	Plasmablastic lymphoma of peripheral nerves and autonomic nervous system of abdomen	Condition
solid tumor and hematologic	36523974	Glassy cell carcinoma of billiary tract, NOS	Condition
solid tumor and hematologic	36523976	Mesenchymoma, malignant of overlapping lesion of breast	Condition
solid tumor and hematologic	36524007	Large cell carcinoma with rhabdoid phenotype of vallecula	Condition
solid tumor and hematologic	36524025	Mucoepidermoid carcinoma of anterior wall of nasopharynx	Condition
solid tumor and hematologic	36524043	Mixed tumor, malignant, NOS, of mucosa of lip, NOS	Condition
solid tumor and hematologic	36524059	Adenosquamous carcinoma of descending colon	Condition
solid tumor and hematologic	36524060	Precursor cell lymphoblastic lymphoma, NOS, of thoracic esophagus	Condition
solid tumor and hematologic	36524092	Adenocarcinoma in situ in villous adenoma of subglottis	Condition
solid tumor and hematologic	36524110	Villous adenocarcinoma of ovary	Condition
solid tumor and hematologic	36524159	Large cell carcinoma, NOS, of ill-defined sites within respiratory system	Condition
solid tumor and hematologic	36524174	Adenocarcinoma in tubulovillous adenoma of vestibule of mouth	Condition
solid tumor and hematologic	36524176	Hemangioendothelioma, malignant of autonomic nervous system, NOS	Condition
solid tumor and hematologic	36524190	Malignant lymphoma, non-Hodgkin, NOS, of clitorus	Condition
solid tumor and hematologic	36524191	B lymphoblastic leukemia/lymphoma, NOS, of connective, Subcutaneous and other soft tissues, NOS	Condition
solid tumor and hematologic	36524192	Hodgkin lymphoma, mixed cellularity, NOS, of tonsil, NOS	Condition
solid tumor and hematologic	36524193	Squamous cell carcinoma, clear cell type of hard palate	Condition
solid tumor and hematologic	36524207	T-cell/histiocyte rich large B-cell lymphoma of overlapping lesion of tonsil	Condition
solid tumor and hematologic	36524208	Malignant melanoma in precancerous melanosis of vagina, NOS	Condition
solid tumor and hematologic	36524243	Plasmablastic lymphoma of ethmoid sinus	Condition
solid tumor and hematologic	36524292	Malignant tumor, giant cell type of lower lobe, lung	Condition
solid tumor and hematologic	36524294	T-cell/histiocyte rich large B-cell lymphoma of lateral floor of mouth	Condition
solid tumor and hematologic	36524308	Anaplastic large cell lymphoma, T-cell and Null-cell type of lower gum	Condition
solid tumor and hematologic	36524357	Myosarcoma of middle ear	Condition
solid tumor and hematologic	36524359	Transitional cell carcinoma, NOS, of overlapping lesion of vulva	Condition
solid tumor and hematologic	36524361	Melanoma in situ of anterior surface of epiglottis	Condition
solid tumor and hematologic	36524374	Myeloid or lymphoid neoplasm with FGFR1 abnormalities of eye, NOS	Condition
solid tumor and hematologic	36524376	Hodgkin lymphoma, nodular sclerosis, grade 1 of descending colon	Condition
solid tumor and hematologic	36524394	Urothelial carcinoma in situ of vallecula	Condition
solid tumor and hematologic	36524425	Myeloid or lymphoid neoplasm with PDGFRA rearrangement of overlapping lesion of tonsil	Condition
solid tumor and hematologic	36524427	Dedifferentiated liposarcoma of vertebral column	Condition
solid tumor and hematologic	36524441	Carcinoma, anaplastic, NOS, of other specified parts of male genital organs	Condition
solid tumor and hematologic	36524442	Squamous cell carcinoma, keratinizing, NOS, of overlapping lesion of accessory sinuses	Condition
solid tumor and hematologic	36524474	Hodgkin lymphoma, nodular lymphocyte predominant of overlapping lesion of cervix uteri	Condition
solid tumor and hematologic	36524477	Mesenchymoma, malignant of lower-outer quadrant of breast	Condition
solid tumor and hematologic	36524478	Myeloid or lymphoid neoplasm with FGFR1 abnormalities of cornea, NOS	Condition
solid tumor and hematologic	36524525	Giant cell carcinoma of laryngeal cartilage	Condition
solid tumor and hematologic	36524544	Adenocarcinoma in situ, NOS, of lateral wall of oropharynx	Condition
solid tumor and hematologic	36524575	Hodgkin lymphoma, lymphocyte-rich of short bones of lower limb and associated joints	Condition
solid tumor and hematologic	36524578	Epithelioid hemangioendothelioma, NOS, of external ear	Condition
solid tumor and hematologic	36524591	Infantile fibrosarcoma of sublingual gland	Condition
solid tumor and hematologic	36524608	Ganglioglioma, NOS, of cauda equina	Condition
solid tumor and hematologic	36524609	Mucinous adenocarcinoma of overlapping lesion of nasopharynx	Condition
solid tumor and hematologic	36524610	Wolffian tumor of parametrium	Condition
solid tumor and hematologic	36524625	Precursor cell lymphoblastic lymphoma, NOS, of gastric antrum	Condition
solid tumor and hematologic	36524642	Squamous cell carcinoma, small cell, nonkeratinizing of head of pancreas	Condition
solid tumor and hematologic	36524660	Intravascular large B-cell lymphoma of acoustic nerve	Condition
solid tumor and hematologic	36524675	Spindle cell sarcoma of pancreatic duct	Condition
solid tumor and hematologic	36524676	Squamous cell carcinoma, spindle cell of glans penis	Condition
solid tumor and hematologic	36524677	Spindle cell carcinoma, NOS, of prostate gland	Condition
solid tumor and hematologic	36524678	Hepatoid adenocarcinoma of transverse colon	Condition
solid tumor and hematologic	36524694	Hodgkin lymphoma, nodular sclerosis, NOS, of frontal sinus	Condition
solid tumor and hematologic	36524709	Mucinous carcinoma, gastric type of vagina, NOS	Condition
solid tumor and hematologic	36524725	Mucin-producing adenocarcinoma of larynx, NOS	Condition
solid tumor and hematologic	36524726	Fascial fibrosarcoma of colon, NOS	Condition
solid tumor and hematologic	36524728	Precursor T-cell lymphoblastic leukemia of connective, Subcutaneous and other soft tissues of head, face, and neck	Condition
solid tumor and hematologic	36524742	Glassy cell carcinoma of breast, NOS	Condition
solid tumor and hematologic	36524759	T-cell/histiocyte rich large B-cell lymphoma of overlapping lesion of digestive system	Condition
solid tumor and hematologic	36524760	Malignant tumor, giant cell type of anterior floor of mouth	Condition
solid tumor and hematologic	36524762	Squamous cell carcinoma, clear cell type of lateral wall of nasopharynx	Condition
solid tumor and hematologic	36524777	Scirrhous adenocarcinoma of anterior surface of epiglottis	Condition
solid tumor and hematologic	36524825	Verrucous carcinoma, NOS, of overlapping lesion of eye and adnexa	Condition
solid tumor and hematologic	36524842	Malignant tumor, spindle cell type of submandibular gland	Condition
solid tumor and hematologic	36531908	Hodgkin granuloma of ovary	Condition
solid tumor and hematologic	36531935	Precursor T-cell lymphoblastic leukemia of vulva, NOS	Condition
solid tumor and hematologic	36531958	Papillary carcinoma in situ, NOS, of splenic flexure of colon	Condition
solid tumor and hematologic	36531969	Large cell carcinoma with rhabdoid phenotype of colon, NOS	Condition
solid tumor and hematologic	36531985	Malignant histiocytosis of peripheral nerves and autonomic nervous system of head, face, and neck	Condition
solid tumor and hematologic	36531992	Pleomorphic carcinoma of overlapping lesion of accessory sinuses	Condition
solid tumor and hematologic	36532001	Hodgkin lymphoma, nodular sclerosis, grade 1 of accessory sinus, NOS	Condition
solid tumor and hematologic	36532019	B-cell chronic lymphocytic leukemia/small lymphocytic lymphoma of lymph nodes of inguinal region or leg	Condition
solid tumor and hematologic	36532033	B lymphoblastic leukemia/lymphoma with t(5;14)(q31;q32); IL3-IGH of posterior wall of hypopharynx	Condition
solid tumor and hematologic	36532042	Large cell carcinoma, NOS, of overlapping lesion of digestive system	Condition
solid tumor and hematologic	36532044	Neuroendocrine tumor, NOS, of overlapping lesion of hypopharynx	Condition
solid tumor and hematologic	36532049	Hodgkin lymphoma, lymphocyte depletion, diffuse fibrosis of maxillary sinus	Condition
solid tumor and hematologic	36532051	Angioimmunoblastic T-cell lymphoma of cauda equina	Condition
solid tumor and hematologic	36532060	B lymphoblastic leukemia/lymphoma with t(9;22)(q34;q11.2); BCR-ABL1 of long bones of upper limb, scapula and associated joints	Condition
solid tumor and hematologic	36532069	Balloon cell melanoma of choroid	Condition
solid tumor and hematologic	36532074	Hodgkin lymphoma, nodular sclerosis, NOS, of overlapping lesions of oropharynx	Condition
solid tumor and hematologic	36532078	Hemangioendothelioma, malignant of lower-outer quadrant of breast	Condition
solid tumor and hematologic	36532094	B lymphoblastic leukemia/lymphoma with hyperdiploidy of main bronchus	Condition
solid tumor and hematologic	36532108	Pleomorphic liposarcoma of overlapping lesion of peripheral nerves and autonomic nervous system	Condition
solid tumor and hematologic	36532142	Plasmacytoma, NOS, of female genital tract, NOS	Condition
solid tumor and hematologic	36532144	Malignant tumor, small cell type of trachea	Condition
solid tumor and hematologic	36532158	Hodgkin lymphoma, nodular sclerosis, grade 1 of gastrointestinal tract, NOS	Condition
solid tumor and hematologic	36532167	Sarcoma, NOS, of vallecula	Condition
solid tumor and hematologic	36532169	Anaplastic large cell lymphoma, T-cell and Null-cell type of overlapping lesion of brain and central nervous system	Condition
solid tumor and hematologic	36532178	Langerhans cell histiocytosis, disseminated of uvula	Condition
solid tumor and hematologic	36532192	Myeloid or lymphoid neoplasm with FGFR1 abnormalities of sublingual gland	Condition
solid tumor and hematologic	36532203	Low grade central osteosarcoma of bone of limb, NOS	Condition
solid tumor and hematologic	36532226	Cribriform carcinoma in situ of overlapping lesions of oropharynx	Condition
solid tumor and hematologic	36532235	Giant cell sarcoma of overlapping lesion of female genital organs	Condition
solid tumor and hematologic	36532301	Fibroblastic osteosarcoma of overlapping lesion of bones, joints and articular cartilage	Condition
solid tumor and hematologic	36532351	Giant cell sarcoma of long bones of upper limb, scapula and associated joints	Condition
solid tumor and hematologic	36532362	B lymphoblastic leukemia/lymphoma with t(12;21)(p13;q22); TEL-AML1 (ETV6-RUNX1) of floor of mouth, NOS	Condition
solid tumor and hematologic	36532385	Carcinoma, anaplastic, NOS, of islets of Langerhans	Condition
solid tumor and hematologic	36532387	Hodgkin granuloma of meninges, NOS	Condition
solid tumor and hematologic	36532419	Goblet cell carcinoid of fundus of stomach	Condition
solid tumor and hematologic	36532442	Squamous cell carcinoma in situ with questionable stromal invasion of orbit, NOS	Condition
solid tumor and hematologic	36532444	Stromal sarcoma, NOS, of nipple	Condition
solid tumor and hematologic	36532453	HHV8 positive diffuse large B-cell lymphoma of clitorus	Condition
solid tumor and hematologic	36532478	Basal cell adenocarcinoma of lip, NOS	Condition
solid tumor and hematologic	36532485	Myeloid or lymphoid neoplasm with PDGFRA rearrangement of bone, NOS	Condition
solid tumor and hematologic	36532526	Interdigitating dendritic cell sarcoma of peripheral nerves and autonomic nervous system of upper limb and shoulder	Condition
solid tumor and hematologic	36532542	Malignant tumor, giant cell type of lower gum	Condition
solid tumor and hematologic	36532544	Hodgkin lymphoma, NOS, of gastrointestinal tract, NOS	Condition
solid tumor and hematologic	36532562	Cribriform carcinoma in situ of ventral surface of tongue, NOS	Condition
solid tumor and hematologic	36532567	Urothelial carcinoma, sarcomatoid of vagina, NOS	Condition
solid tumor and hematologic	36532578	T-cell/histiocyte rich large B-cell lymphoma of cardia, NOS	Condition
solid tumor and hematologic	36532587	Urothelial carcinoma in situ of prepuce	Condition
solid tumor and hematologic	36532592	Epithelioid sarcoma, NOS, of pleura, NOS	Condition
solid tumor and hematologic	36532594	Small cell carcinoma, fusiform cell of overlapping lesion of nasopharynx	Condition
solid tumor and hematologic	36532596	Giant cell sarcoma of lateral wall of bladder	Condition
solid tumor and hematologic	36532603	Papillary urothelial carcinoma of gastrointestinal tract, NOS	Condition
solid tumor and hematologic	36532628	Malignant histiocytosis of ileum	Condition
solid tumor and hematologic	36532653	Hodgkin lymphoma, nodular sclerosis, cellular phase of conjunctiva	Condition
solid tumor and hematologic	36532660	Squamous cell carcinoma, NOS, of appendix	Condition
solid tumor and hematologic	36532662	Ependymoma, anaplastic of cranial nerve, NOS	Condition
solid tumor and hematologic	36532671	Meningeal melanomatosis of spinal meninges	Condition
solid tumor and hematologic	36532678	Choroid plexus carcinoma of spinal cord	Condition
solid tumor and hematologic	36532685	Papillary carcinoma, NOS, of fundus uteri	Condition
solid tumor and hematologic	36532687	Malignant histiocytosis of retina	Condition
solid tumor and hematologic	36532694	Hodgkin lymphoma, nodular lymphocyte predominant of anterior floor of mouth	Condition
solid tumor and hematologic	36532719	Fascial fibrosarcoma of nasal cavity	Condition
solid tumor and hematologic	36532721	Plasmacytoma, NOS, of mediastinum, NOS	Condition
solid tumor and hematologic	36532776	Mast cell leukemia of lymph nodes of head, face and neck	Condition
solid tumor and hematologic	36532796	Squamous cell carcinoma, large cell, nonkeratinizing, NOS, of broad ligament	Condition
solid tumor and hematologic	36532801	Plasmacytoma, NOS, of middle ear	Condition
solid tumor and hematologic	36532835	Medulloepithelioma, NOS, of connective, Subcutaneous and other soft tissues of abdomen	Condition
solid tumor and hematologic	36532837	Spindle cell sarcoma of overlapping lesion of urinary organs	Condition
solid tumor and hematologic	36532844	Adenocarcinoma of lung, mixed mucinous and non-mucinous of overlapping lesion of respiratory system and intrathoracic organs	Condition
solid tumor and hematologic	36532862	Chondrosarcoma, NOS, of olfactory nerve	Condition
solid tumor and hematologic	36532869	Sclerotic fibroma of skin of scalp and neck	Condition
solid tumor and hematologic	36532905	Serous carcinoma, NOS, of other specified parts of male genital organs	Condition
solid tumor and hematologic	36532912	Mixed type rhabdomyosarcoma of retina	Condition
solid tumor and hematologic	36532919	Hodgkin lymphoma, nodular lymphocyte predominant of central portion of breast	Condition
solid tumor and hematologic	36532935	Carcinoma, undifferentiated, NOS, of isthmus uteri	Condition
solid tumor and hematologic	36532937	Nodular melanoma of orbit, NOS	Condition
solid tumor and hematologic	36532955	Papillary carcinoma, NOS, of fundus of stomach	Condition
solid tumor and hematologic	36532962	Hodgkin lymphoma, nodular lymphocyte predominant of connective, Subcutaneous and other soft tissues of lower limb and hip	Condition
solid tumor and hematologic	36532971	Malignant tumor, clear cell type of endocrine gland, NOS	Condition
solid tumor and hematologic	36532978	Malignant lymphoma, large B-cell, diffuse, immunoblastic, NOS, of pharynx, NOS	Condition
solid tumor and hematologic	36532985	Atypical choroid plexus papilloma of acoustic nerve	Condition
solid tumor and hematologic	36533005	Malignant lymphoma, non-Hodgkin, NOS, of cardia, NOS	Condition
solid tumor and hematologic	36533035	Myeloid or lymphoid neoplasm with PDGFRA rearrangement of tongue, NOS	Condition
solid tumor and hematologic	36533053	Chordoma, NOS, of cauda equina	Condition
solid tumor and hematologic	36555226	B lymphoblastic leukemia/lymphoma with hypodiploidy (Hypodiploid ALL) of rectum, NOS	Condition
solid tumor and hematologic	36555279	Precursor cell lymphoblastic lymphoma, NOS, of myometrium	Condition
solid tumor and hematologic	36555292	Squamous cell carcinoma, adenoid of overlapping lesion of floor of mouth	Condition
solid tumor and hematologic	36555294	Mucosal lentiginous melanoma of lower gum	Condition
solid tumor and hematologic	36555329	Basal cell adenocarcinoma of intestinal tract, NOS	Condition
solid tumor and hematologic	36555343	Precursor T-cell lymphoblastic leukemia of retromolar area	Condition
solid tumor and hematologic	36555344	Lymphangiosarcoma of connective, Subcutaneous and other soft tissues of pelvis	Condition
solid tumor and hematologic	36555360	Neuroendocrine carcinoma, NOS, of pancreatic duct	Condition
solid tumor and hematologic	36555376	Basaloid carcinoma of ill-defined sites within respiratory system	Condition
solid tumor and hematologic	36555377	Malignant Spitz tumor of retina	Condition
solid tumor and hematologic	36555378	Squamous cell carcinoma, microinvasive of overlapping lesions of oropharynx	Condition
solid tumor and hematologic	36555395	Adenocarcinoma with spindle cell metaplasia of labium minus	Condition
solid tumor and hematologic	36555409	Malignant histiocytosis of anterior floor of mouth	Condition
solid tumor and hematologic	36555426	Rhabdomyosarcoma, NOS, of urinary system, NOS	Condition
solid tumor and hematologic	36555459	Amelanotic melanoma of ethmoid sinus	Condition
solid tumor and hematologic	36555476	HHV8 positive diffuse large B-cell lymphoma of parietal lobe	Condition
solid tumor and hematologic	36555477	Adenocarcinoma with cartilaginous and osseous metaplasia of body of penis	Condition
solid tumor and hematologic	36555493	Myeloid or lymphoid neoplasm with FGFR1 abnormalities of soft palate, NOS	Condition
solid tumor and hematologic	36555495	Malignant lymphoma, large B-cell, diffuse, immunoblastic, NOS, of vagina, NOS	Condition
solid tumor and hematologic	36555511	Squamous cell carcinoma, adenoid of gallbladder	Condition
solid tumor and hematologic	36555512	Medulloepithelioma, NOS, of ovary	Condition
solid tumor and hematologic	36555513	Carcinoma with osteoclast-like giant cells of ovary	Condition
solid tumor and hematologic	36555528	Adenocarcinoma, NOS, of overlapping lesion of small intestine	Condition
solid tumor and hematologic	36555562	Adenocarcinoma with spindle cell metaplasia of ovary	Condition
solid tumor and hematologic	36555578	Precursor T-cell lymphoblastic leukemia of esophagus, NOS	Condition
solid tumor and hematologic	36555579	Sezary syndrome of rectum, NOS	Condition
solid tumor and hematologic	36555595	Serous borderline tumor, NOS, of parametrium	Condition
solid tumor and hematologic	36555630	HHV8 positive diffuse large B-cell lymphoma of small intestine, NOS	Condition
solid tumor and hematologic	36555643	Malignant melanoma, NOS, of cauda equina	Condition
solid tumor and hematologic	36555646	Alveolar adenocarcinoma of upper-inner quadrant of breast	Condition
solid tumor and hematologic	36555660	Lymphoplasmacytic lymphoma of ampulla of Vater	Condition
solid tumor and hematologic	36555663	Precursor T-cell lymphoblastic leukemia of orbit, NOS	Condition
solid tumor and hematologic	36555677	Large cell neuroendocrine carcinoma of gum, NOS	Condition
solid tumor and hematologic	36555680	Hodgkin lymphoma, nodular sclerosis, cellular phase of endocervix	Condition
solid tumor and hematologic	36555696	Precursor T-cell lymphoblastic leukemia of subglottis	Condition
solid tumor and hematologic	36555728	Metaplastic carcinoma, NOS, of extrahepatic bile duct	Condition
solid tumor and hematologic	36555730	Lymphoplasmacytic lymphoma of transverse colon	Condition
solid tumor and hematologic	36555744	Carcinosarcoma, NOS, of overlapping lesion of accessory sinuses	Condition
solid tumor and hematologic	36555745	Papillary squamous cell carcinoma of abdominal esophagus	Condition
solid tumor and hematologic	36555746	Squamous cell carcinoma, clear cell type of other specified parts of female genital organs	Condition
solid tumor and hematologic	36555747	Carcinosarcoma, NOS, of pharynx, NOS	Condition
solid tumor and hematologic	36555761	Anaplastic large cell lymphoma, T-cell and Null-cell type of other specified parts of pancreas	Condition
solid tumor and hematologic	36555777	Fibroblastic reticular cell tumor of paraurethral gland	Condition
solid tumor and hematologic	36555778	Malignant histiocytosis of urinary system, NOS	Condition
solid tumor and hematologic	36555795	Mesenchymoma, malignant of bladder, NOS	Condition
solid tumor and hematologic	36555829	Hodgkin granuloma of meckel diverticulum	Condition
solid tumor and hematologic	36555844	Squamous cell carcinoma, large cell, nonkeratinizing, NOS, of frontal sinus	Condition
solid tumor and hematologic	36555845	Hodgkin lymphoma, nodular sclerosis, NOS, of anal canal	Condition
solid tumor and hematologic	36555863	Malignant histiocytosis of ampulla of Vater	Condition
solid tumor and hematologic	36555894	T-cell/histiocyte rich large B-cell lymphoma of vallecula	Condition
solid tumor and hematologic	36555896	Langerhans cell sarcoma of lymph nodes of axilla or arm	Condition
solid tumor and hematologic	36555912	Papillary carcinoma, NOS, of greater curvature of stomach, NOS	Condition
solid tumor and hematologic	36555913	Marginal zone B-cell lymphoma, NOS, of hard palate	Condition
solid tumor and hematologic	36555914	Carcinoma, undifferentiated, NOS, of carotid body	Condition
solid tumor and hematologic	36555928	Malignant tumor, giant cell type of central portion of breast	Condition
solid tumor and hematologic	36555930	Hodgkin lymphoma, nodular sclerosis, grade 2 of greater curvature of stomach, NOS	Condition
solid tumor and hematologic	36555944	Myxofibrosarcoma of mandible	Condition
solid tumor and hematologic	36555977	B lymphoblastic leukemia/lymphoma with t(5;14)(q31;q32); IL3-IGH of anterior surface of epiglottis	Condition
solid tumor and hematologic	36555978	Myosarcoma of jejunum	Condition
solid tumor and hematologic	36555994	B lymphoblastic leukemia/lymphoma with t(5;14)(q31;q32); IL3-IGH of posterior wall of bladder	Condition
solid tumor and hematologic	36555997	Malignant mastocytosis of upper-inner quadrant of breast	Condition
solid tumor and hematologic	36556030	Oxyphilic adenocarcinoma of central portion of breast	Condition
solid tumor and hematologic	36556046	B lymphoblastic leukemia/lymphoma with t(12;21)(p13;q22); TEL-AML1 (ETV6-RUNX1) of urinary system, NOS	Condition
solid tumor and hematologic	36556064	Myxoid liposarcoma of peripheral nerves and autonomic nervous system of lower limb and hip	Condition
solid tumor and hematologic	36556080	B lymphoblastic leukemia/lymphoma with t(v;11q23); MLL rearranged of ampulla of Vater	Condition
solid tumor and hematologic	36556098	ALK positive large B-cell lymphoma of lateral wall of bladder	Condition
solid tumor and hematologic	36556111	Follicular dendritic cell sarcoma of overlapping lesion of retroperitoneum and peritoneum	Condition
solid tumor and hematologic	36556112	Liposarcoma, NOS, of urinary system, NOS	Condition
solid tumor and hematologic	36556161	Myeloid or lymphoid neoplasm with PDGFRA rearrangement of ampulla of Vater	Condition
solid tumor and hematologic	36556162	Spindle cell rhabdomyosarcoma of parotid gland	Condition
solid tumor and hematologic	36556163	Adenocarcinoma, NOS, of undescended testis	Condition
solid tumor and hematologic	36556179	Medulloepithelioma, NOS, of peripheral nerves and autonomic nervous system of upper limb and shoulder	Condition
solid tumor and hematologic	36556211	Lymphoplasmacytic lymphoma of connective, Subcutaneous and other soft tissues of abdomen	Condition
solid tumor and hematologic	36556212	Squamous cell carcinoma in situ, NOS, of larynx, NOS	Condition
solid tumor and hematologic	36556213	Adenocarcinoma with mixed subtypes of pylorus	Condition
solid tumor and hematologic	36556230	Myeloid or lymphoid neoplasm with FGFR1 abnormalities of lung, NOS	Condition
solid tumor and hematologic	36556247	Follicular lymphoma, grade 3 of optic nerve	Condition
solid tumor and hematologic	36556248	Malignant histiocytosis of lower-outer quadrant of breast	Condition
solid tumor and hematologic	36556261	Adenocarcinoma with mixed subtypes of laryngeal cartilage	Condition
solid tumor and hematologic	36556265	Hodgkin lymphoma, nodular lymphocyte predominant of posterior wall of oropharynx	Condition
solid tumor and hematologic	36556298	Pleuropulmonary blastoma of middle lobe, lung	Condition
solid tumor and hematologic	36556363	Myosarcoma of clitorus	Condition
solid tumor and hematologic	36556364	Malignant lymphoma, non-Hodgkin, NOS, of long bones of upper limb, scapula and associated joints	Condition
solid tumor and hematologic	36556380	Nodular melanoma of glans penis	Condition
solid tumor and hematologic	36556381	B-cell chronic lymphocytic leukemia/small lymphocytic lymphoma of anterior wall of bladder	Condition
solid tumor and hematologic	36533055	Large cell carcinoma, NOS, of overlapping lesion of lip, oral cavity and pharynx	Condition
solid tumor and hematologic	36533060	Papillary squamous cell carcinoma, non-invasive of corpus uteri	Condition
solid tumor and hematologic	36533064	Myeloid or lymphoid neoplasm with FGFR1 abnormalities of upper-outer quadrant of breast	Condition
solid tumor and hematologic	36533069	Hodgkin lymphoma, nodular sclerosis, grade 2 of mediastinum, NOS	Condition
solid tumor and hematologic	36533096	Neoplasm, uncertain whether benign or malignant of overlapping lesion of brain	Condition
solid tumor and hematologic	36533112	Lymphoplasmacytic lymphoma of head of pancreas	Condition
solid tumor and hematologic	36533114	Solitary fibrous tumor, malignant of transverse colon	Condition
solid tumor and hematologic	36533121	Mixed cell adenocarcinoma of vagina, NOS	Condition
solid tumor and hematologic	36533137	Squamous cell carcinoma with horn formation of urachus	Condition
solid tumor and hematologic	36533139	Malignant lymphoma, large B-cell, diffuse, immunoblastic, NOS, of pancreatic duct	Condition
solid tumor and hematologic	36533153	Carcinoma with osteoclast-like giant cells of tongue, NOS	Condition
solid tumor and hematologic	36533155	Papillary carcinoma in situ, NOS, of overlapping lesion of major salivary glands	Condition
solid tumor and hematologic	36533214	Myxoid leiomyosarcoma of accessory sinus, NOS	Condition
solid tumor and hematologic	36533219	Hodgkin lymphoma, lymphocyte depletion, reticular of peripheral nerves and autonomic nervous system of head, face, and neck	Condition
solid tumor and hematologic	36533228	Tumor cells, malignant of overlapping lesion of heart, mediastinum and pleura	Condition
solid tumor and hematologic	36533237	ALK positive large B-cell lymphoma of intrathoracic lymph nodes	Condition
solid tumor and hematologic	36533244	Oxyphilic adenocarcinoma of anterior surface of epiglottis	Condition
solid tumor and hematologic	36533280	Carcinoma, anaplastic, NOS, of upper respiratory tract, NOS	Condition
solid tumor and hematologic	36533287	Squamous cell carcinoma with horn formation of retina	Condition
solid tumor and hematologic	36533289	Kaposi sarcoma of mucosa of lip, NOS	Condition
solid tumor and hematologic	36533294	Teratoma with malignant transformation of endocrine gland, NOS	Condition
solid tumor and hematologic	36533321	Follicular lymphoma, grade 2 of uvula	Condition
solid tumor and hematologic	36533339	Basal cell adenocarcinoma of labium majus	Condition
solid tumor and hematologic	36533348	Adenocarcinoma with spindle cell metaplasia of overlapping lesion of lung	Condition
solid tumor and hematologic	36533362	Sezary syndrome of orbit, NOS	Condition
solid tumor and hematologic	36533373	Endometrioid adenocarcinoma, NOS, of parametrium	Condition
solid tumor and hematologic	36533387	Papillary squamous cell carcinoma of postcricoid region	Condition
solid tumor and hematologic	36533421	Myeloid or lymphoid neoplasm with FGFR1 abnormalities of ureter	Condition
solid tumor and hematologic	36533430	Squamous cell carcinoma in situ, NOS, of transverse colon	Condition
solid tumor and hematologic	36533439	Verrucous carcinoma, NOS, of external upper lip	Condition
solid tumor and hematologic	36533448	Sezary syndrome of retroperitoneum	Condition
solid tumor and hematologic	36533464	Follicular lymphoma, grade 2 of meninges, NOS	Condition
solid tumor and hematologic	36533480	Squamous cell carcinoma, large cell, nonkeratinizing, NOS, of pancreas, NOS	Condition
solid tumor and hematologic	36533489	Solid carcinoma, NOS, of trigone of bladder	Condition
solid tumor and hematologic	36533498	Leiomyosarcoma, NOS, of overlapping lesion of larynx	Condition
solid tumor and hematologic	36533503	B lymphoblastic leukemia/lymphoma with t(1;19)(q23;p13.3); E2A-PBX1 (TCF3-PBX1) of ventricle, NOS	Condition
solid tumor and hematologic	36533521	Rhabdomyosarcoma, NOS, of overlapping lesion of nasopharynx	Condition
solid tumor and hematologic	36533528	Nodular melanoma of cornea, NOS	Condition
solid tumor and hematologic	36533530	Neurilemoma, malignant of olfactory nerve	Condition
solid tumor and hematologic	36533548	Langerhans cell sarcoma of abdominal esophagus	Condition
solid tumor and hematologic	36533578	Squamous cell carcinoma, microinvasive of urethra	Condition
solid tumor and hematologic	36533580	Myofibroblastic tumor, NOS, of connective, Subcutaneous and other soft tissues of trunk, NOS	Condition
solid tumor and hematologic	36533598	B lymphoblastic leukemia/lymphoma with t(9;22)(q34;q11.2); BCR-ABL1 of nervous system, NOS	Condition
solid tumor and hematologic	36533646	Hemangiosarcoma of sphenoid sinus	Condition
solid tumor and hematologic	36533664	Spindle cell melanoma, NOS, of rectum, NOS	Condition
solid tumor and hematologic	36533671	Neuroepithelioma, NOS, of intestinal tract, NOS	Condition
solid tumor and hematologic	36533732	Adenocarcinoma with cartilaginous and osseous metaplasia of overlapping lesion of major salivary glands	Condition
solid tumor and hematologic	36533739	Myeloid sarcoma of border of tongue	Condition
solid tumor and hematologic	36533755	Squamous cell carcinoma, keratinizing, NOS, of fundus of stomach	Condition
solid tumor and hematologic	36533773	NK/T-cell lymphoma, nasal and nasal type of overlapping lesion of digestive system	Condition
solid tumor and hematologic	36533796	Carcinosarcoma, NOS, of pylorus	Condition
solid tumor and hematologic	36533807	Adenocarcinoma in situ, NOS, of trigone of bladder	Condition
solid tumor and hematologic	36533812	Anaplastic large cell lymphoma, T-cell and Null-cell type of subglottis	Condition
solid tumor and hematologic	36533821	Squamous cell carcinoma, small cell, nonkeratinizing of middle third of esophagus	Condition
solid tumor and hematologic	36533839	Myeloid or lymphoid neoplasm with PDGFRA rearrangement of overlapping lesion of brain	Condition
solid tumor and hematologic	36533846	Acute myeloid leukemia, minimal differentiation of spleen	Condition
solid tumor and hematologic	36533848	Follicular lymphoma, NOS, of connective, Subcutaneous and other soft tissues of thorax	Condition
solid tumor and hematologic	36533857	Malignant lymphoma, mixed small and large cell, diffuse of fundus uteri	Condition
solid tumor and hematologic	36533871	Small cell carcinoma, NOS, of overlapping lesion of accessory sinuses	Condition
solid tumor and hematologic	36533896	Neoplasm, malignant of overlapping lesion of brain	Condition
solid tumor and hematologic	36533907	B lymphoblastic leukemia/lymphoma with t(1;19)(q23;p13.3); E2A-PBX1 (TCF3-PBX1) of vestibule of mouth	Condition
solid tumor and hematologic	36533921	Hodgkin lymphoma, nodular sclerosis, cellular phase of ethmoid sinus	Condition
solid tumor and hematologic	36533930	Paraganglioma, NOS, of connective, Subcutaneous and other soft tissues of upper limb and shoulder	Condition
solid tumor and hematologic	36533941	Urothelial carcinoma in situ of subglottis	Condition
solid tumor and hematologic	36533991	Fibroblastic liposarcoma of urinary system, NOS	Condition
solid tumor and hematologic	36534005	Scirrhous adenocarcinoma of external lip, NOS	Condition
solid tumor and hematologic	36534023	Intraductal papillary adenocarcinoma with invasion of anus, NOS	Condition
solid tumor and hematologic	36534039	Malignant lymphoma, mixed small and large cell, diffuse of overlapping lesion of connective, subcutaneous and other soft tissues	Condition
solid tumor and hematologic	36534050	Hodgkin sarcoma of overlapping lesion of connective, subcutaneous and other soft tissues	Condition
solid tumor and hematologic	36534073	Angioimmunoblastic T-cell lymphoma of accessory sinus, NOS	Condition
solid tumor and hematologic	36534091	Mixed type rhabdomyosarcoma of eye, NOS	Condition
solid tumor and hematologic	36534105	Squamous cell carcinoma with horn formation of prostate gland	Condition
solid tumor and hematologic	36534116	Sex cord-gonadal stromal tumor, incompletely differentiated of male genital organs, NOS	Condition
solid tumor and hematologic	36534139	Squamous cell carcinoma in situ with questionable stromal invasion of overlapping lesion of floor of mouth	Condition
solid tumor and hematologic	36534141	Scirrhous adenocarcinoma of sigmoid colon	Condition
solid tumor and hematologic	36534148	Encapsulated papillary carcinoma with invasion of intestinal tract, NOS	Condition
solid tumor and hematologic	36534150	Myosarcoma of cardia, NOS	Condition
solid tumor and hematologic	36534189	Papillary squamous cell carcinoma, non-invasive of nasal cavity	Condition
solid tumor and hematologic	36534198	Large cell carcinoma, NOS, of labium majus	Condition
solid tumor and hematologic	36534205	Yolk sac tumor, NOS, of brain, NOS	Condition
solid tumor and hematologic	36534216	Leiomyosarcoma, NOS, of paraurethral gland	Condition
solid tumor and hematologic	36534241	Round cell liposarcoma of posterior mediastinum	Condition
solid tumor and hematologic	36534250	Malignant tumor, giant cell type of retroperitoneum	Condition
solid tumor and hematologic	36556396	Malignant tumor, small cell type of connective, Subcutaneous and other soft tissues of trunk, NOS	Condition
solid tumor and hematologic	36556398	Mixed liposarcoma of peritoneum, NOS	Condition
solid tumor and hematologic	36556412	Mucinous carcinoma, gastric type of other specified parts of female genital organs	Condition
solid tumor and hematologic	36556446	Precursor T-cell lymphoblastic leukemia of external ear	Condition
solid tumor and hematologic	36556447	Germ cell tumor, nonseminomatous of pituitary gland	Condition
solid tumor and hematologic	36556465	Hodgkin lymphoma, lymphocyte depletion, reticular of spleen	Condition
solid tumor and hematologic	36556480	Myxofibrosarcoma of cervix uteri	Condition
solid tumor and hematologic	36556496	Myeloproliferative neoplasm, unclassifiable of middle lobe, lung	Condition
solid tumor and hematologic	36556497	Malignant tumor, small cell type of lateral floor of mouth	Condition
solid tumor and hematologic	36556513	Hodgkin granuloma of anterior floor of mouth	Condition
solid tumor and hematologic	36556531	Adenocarcinoma with spindle cell metaplasia of overlapping lesion of esophagus	Condition
solid tumor and hematologic	36556563	Interdigitating dendritic cell sarcoma of parietal lobe	Condition
solid tumor and hematologic	36556596	Follicular dendritic cell sarcoma of base of tongue, NOS	Condition
solid tumor and hematologic	36556597	Melanotic schwannoma of parietal lobe	Condition
solid tumor and hematologic	36556613	Anaplastic large cell lymphoma, T-cell and Null-cell type of anterior floor of mouth	Condition
solid tumor and hematologic	36556615	Bowen disease of hard palate	Condition
solid tumor and hematologic	36556629	Malignant tumor, small cell type of pyriform sinus	Condition
solid tumor and hematologic	36556630	Papillary squamous cell carcinoma, non-invasive of overlapping lesion of pancreas	Condition
solid tumor and hematologic	36556631	Medulloepithelioma, NOS, of kidney, NOS	Condition
solid tumor and hematologic	36556665	Transitional cell carcinoma, NOS, of ill-defined sites within respiratory system	Condition
solid tumor and hematologic	36556679	Rhabdomyosarcoma, NOS, of peripheral nerves and autonomic nervous system of trunk, NOS	Condition
solid tumor and hematologic	36556681	Ganglioglioma, anaplastic of peripheral nerves and autonomic nervous system of abdomen	Condition
solid tumor and hematologic	36556682	Langerhans cell histiocytosis, disseminated of pyriform sinus	Condition
solid tumor and hematologic	36556699	Adenocarcinoma in villous adenoma of overlapping lesion of colon	Condition
solid tumor and hematologic	36556732	Squamous cell carcinoma, large cell, nonkeratinizing, NOS, of overlapping lesion of tongue	Condition
solid tumor and hematologic	36556733	Malignant histiocytosis of upper third of esophagus	Condition
solid tumor and hematologic	36556749	Hodgkin lymphoma, lymphocyte depletion, NOS, of thyroid gland	Condition
solid tumor and hematologic	36556766	Neuroendocrine tumor, NOS, of overlapping lesion of lung	Condition
solid tumor and hematologic	36556780	Myeloid or lymphoid neoplasm with FGFR1 abnormalities of specified parts of peritoneum	Condition
solid tumor and hematologic	36556783	Papillary squamous cell carcinoma, non-invasive of laryngeal cartilage	Condition
solid tumor and hematologic	36556798	Precursor T-cell lymphoblastic leukemia of sphenoid sinus	Condition
solid tumor and hematologic	36556815	Acinar cell carcinoma of waldeyer ring	Condition
solid tumor and hematologic	36556847	Undifferentiated sarcoma of glottis	Condition
solid tumor and hematologic	36556850	Acinar cell carcinoma of vestibule of mouth	Condition
solid tumor and hematologic	36556864	Retinoblastoma, spontaneously regressed of lacrimal gland	Condition
solid tumor and hematologic	36556866	Squamous cell carcinoma in situ with questionable stromal invasion of border of tongue	Condition
solid tumor and hematologic	36556882	Squamous cell carcinoma, microinvasive of lower-outer quadrant of breast	Condition
solid tumor and hematologic	36556883	Carcinoma with osteoclast-like giant cells of overlapping lesion of major salivary glands	Condition
solid tumor and hematologic	36556914	Ectomesenchymoma of bladder, NOS	Condition
solid tumor and hematologic	36556916	Malignant histiocytosis of posterior mediastinum	Condition
solid tumor and hematologic	36556932	Myxoid liposarcoma of overlapping lesion of retroperitoneum and peritoneum	Condition
solid tumor and hematologic	36556948	Pleomorphic xanthoastrocytoma, NOS, of meninges, NOS	Condition
solid tumor and hematologic	36556950	ALK positive large B-cell lymphoma of ethmoid sinus	Condition
solid tumor and hematologic	36556963	Dedifferentiated liposarcoma of overlapping lesion of male genital organs	Condition
solid tumor and hematologic	36556966	Small cell carcinoma, NOS, of glottis	Condition
solid tumor and hematologic	36556980	Follicular dendritic cell sarcoma of meninges, NOS	Condition
solid tumor and hematologic	36556982	Squamous cell carcinoma, small cell, nonkeratinizing of body of penis	Condition
solid tumor and hematologic	36556983	Angioimmunoblastic T-cell lymphoma of lower third of esophagus	Condition
solid tumor and hematologic	36556997	Myeloproliferative neoplasm, unclassifiable of ascending colon	Condition
solid tumor and hematologic	36556998	Metaplastic carcinoma, NOS, of overlapping lesion of pancreas	Condition
solid tumor and hematologic	36557016	B lymphoblastic leukemia/lymphoma with t(v;11q23); MLL rearranged of ureteric orifice	Condition
solid tumor and hematologic	36557032	Giant cell tumor of soft parts, NOS, of connective, Subcutaneous and other soft tissues of thorax	Condition
solid tumor and hematologic	36557047	Malignant lymphoma, mixed small and large cell, diffuse of duodenum	Condition
solid tumor and hematologic	36557048	Large cell carcinoma with rhabdoid phenotype of sublingual gland	Condition
solid tumor and hematologic	36557066	Hodgkin granuloma of overlapping lesion of larynx	Condition
solid tumor and hematologic	36557080	Langerhans cell sarcoma of bladder neck	Condition
solid tumor and hematologic	36557081	B lymphoblastic leukemia/lymphoma with t(5;14)(q31;q32); IL3-IGH of uvula	Condition
solid tumor and hematologic	36557083	Myoepithelial carcinoma of female genital tract, NOS	Condition
solid tumor and hematologic	36557097	Hodgkin lymphoma, lymphocyte depletion, NOS, of lateral wall of oropharynx	Condition
solid tumor and hematologic	36557098	Follicular lymphoma, grade 2 of temporal lobe	Condition
solid tumor and hematologic	36557099	Cutaneous T-cell lymphoma, NOS, of prepuce	Condition
solid tumor and hematologic	36557115	Fibroblastic osteosarcoma of bone of limb, NOS	Condition
solid tumor and hematologic	36557132	Acinar cell carcinoma of ascending colon	Condition
solid tumor and hematologic	36557133	Hodgkin lymphoma, NOS, of lymph nodes of inguinal region or leg	Condition
solid tumor and hematologic	36557147	Adenocarcinoma in situ, NOS, of male genital organs, NOS	Condition
solid tumor and hematologic	36557148	ALK positive large B-cell lymphoma of anterior floor of mouth	Condition
solid tumor and hematologic	36557149	Perineurioma, malignant of maxillary sinus	Condition
solid tumor and hematologic	36557150	Follicular lymphoma, NOS, of urinary system, NOS	Condition
solid tumor and hematologic	36557164	Hodgkin lymphoma, nodular sclerosis, grade 2 of labium majus	Condition
solid tumor and hematologic	36557166	Sarcoma, NOS, of other specified parts of male genital organs	Condition
solid tumor and hematologic	36557183	Adenocarcinoma with neuroendocrine differentiation of scrotum, NOS	Condition
solid tumor and hematologic	36557200	Histiocytic sarcoma of posterior wall of nasopharynx	Condition
solid tumor and hematologic	36557201	Malignant tumor, small cell type of cranial nerve, NOS	Condition
solid tumor and hematologic	36557234	Scirrhous adenocarcinoma of labium majus	Condition
solid tumor and hematologic	36557281	Adenocarcinoma in situ in adenomatous polyp of greater curvature of stomach, NOS	Condition
solid tumor and hematologic	36557299	Basal cell adenocarcinoma of overlapping lesion of respiratory system and intrathoracic organs	Condition
solid tumor and hematologic	36557317	Mucinous adenocarcinoma of uvula	Condition
solid tumor and hematologic	36557333	Intravascular large B-cell lymphoma of border of tongue	Condition
solid tumor and hematologic	36557350	Giant cell carcinoma of overlapping lesion of bladder	Condition
solid tumor and hematologic	36557365	Mucinous carcinoma, gastric type of labium minus	Condition
solid tumor and hematologic	36557366	Goblet cell carcinoid of transverse colon	Condition
solid tumor and hematologic	36557368	Plasmacytoma, extramedullary of meninges, NOS	Condition
solid tumor and hematologic	36557383	Undifferentiated sarcoma of specified parts of peritoneum	Condition
solid tumor and hematologic	36557384	Fibroblastic liposarcoma of splenic flexure of colon	Condition
solid tumor and hematologic	36534259	Epithelioid sarcoma, NOS, of connective, Subcutaneous and other soft tissues of lower limb and hip	Condition
solid tumor and hematologic	36534280	Squamous cell carcinoma in situ with questionable stromal invasion of upper lobe, lung	Condition
solid tumor and hematologic	36534291	Papillary squamous cell carcinoma, non-invasive of scrotum, NOS	Condition
solid tumor and hematologic	36534300	Mucinous adenocarcinoma of ethmoid sinus	Condition
solid tumor and hematologic	36534323	Hodgkin lymphoma, mixed cellularity, NOS, of overlapping lesion of eye and adnexa	Condition
solid tumor and hematologic	36534350	Adenocarcinoma in villous adenoma of sublingual gland	Condition
solid tumor and hematologic	36534357	Pleomorphic carcinoma of testis, NOS	Condition
solid tumor and hematologic	36534364	Myxoid chondrosarcoma of short bones of lower limb and associated joints	Condition
solid tumor and hematologic	36534373	Odontogenic carcinosarcoma of overlapping lesion of bones, joints and articular cartilage	Condition
solid tumor and hematologic	36534389	Follicular lymphoma, grade 1 of overlapping lesion of brain and central nervous system	Condition
solid tumor and hematologic	36534391	Adenocarcinoma, intestinal type of overlapping lesion of billiary tract	Condition
solid tumor and hematologic	36534398	Intravascular large B-cell lymphoma of overlapping lesion of lip, oral cavity and pharynx	Condition
solid tumor and hematologic	36534407	Basaloid carcinoma of laryngeal cartilage	Condition
solid tumor and hematologic	36534423	Lymphoplasmacytic lymphoma of overlapping lesion of tongue	Condition
solid tumor and hematologic	36534432	Histiocytic sarcoma of hypopharynx, NOS	Condition
solid tumor and hematologic	36534448	Mullerian mixed tumor of overlapping lesion of penis	Condition
solid tumor and hematologic	36534457	Solitary fibrous tumor, malignant of overlapping lesion of vulva	Condition
solid tumor and hematologic	36534489	Adenocarcinoma with neuroendocrine differentiation of spermatic cord	Condition
solid tumor and hematologic	36534507	Aggressive NK-cell leukemia of intra-abdominal lymph nodes	Condition
solid tumor and hematologic	36534514	Mantle cell lymphoma of vertebral column	Condition
solid tumor and hematologic	36534523	Hodgkin lymphoma, nodular sclerosis, grade 1 of overlapping lesion of hypopharynx	Condition
solid tumor and hematologic	36534532	Placental site trophoblastic tumor of fundus uteri	Condition
solid tumor and hematologic	36534543	Squamous cell carcinoma in situ with questionable stromal invasion of nipple	Condition
solid tumor and hematologic	36534557	Small cell carcinoma, NOS, of nasal cavity	Condition
solid tumor and hematologic	36534573	Carcinoma, anaplastic, NOS, of supraglottis	Condition
solid tumor and hematologic	36534625	Squamous cell carcinoma, keratinizing, NOS, of laryngeal cartilage	Condition
solid tumor and hematologic	36534634	Dysgerminoma of craniopharyngeal duct	Condition
solid tumor and hematologic	36534643	Marginal zone B-cell lymphoma, NOS, of gum, NOS	Condition
solid tumor and hematologic	36534648	Hodgkin lymphoma, nodular sclerosis, grade 1 of lung, NOS	Condition
solid tumor and hematologic	36534725	Pleomorphic carcinoma of trigone of bladder	Condition
solid tumor and hematologic	36534734	Plasmacytoma, NOS, of uvula	Condition
solid tumor and hematologic	36534741	Ganglioglioma, anaplastic of gastrointestinal tract, NOS	Condition
solid tumor and hematologic	36534759	Hodgkin lymphoma, lymphocyte-rich of oropharynx, NOS	Condition
solid tumor and hematologic	36534766	Hodgkin lymphoma, nodular sclerosis, cellular phase of lower gum	Condition
solid tumor and hematologic	36534768	Chondroblastoma, malignant of bone of limb, NOS	Condition
solid tumor and hematologic	36534773	Malignant mastocytosis of posterior wall of hypopharynx	Condition
solid tumor and hematologic	36534791	Large cell carcinoma, NOS, of billiary tract, NOS	Condition
solid tumor and hematologic	36534793	Mast cell sarcoma of uterus, NOS	Condition
solid tumor and hematologic	36534809	Papillary carcinoma, NOS, of pyriform sinus	Condition
solid tumor and hematologic	36534832	Endometrioid adenocarcinoma, secretory variant of female genital tract, NOS	Condition
solid tumor and hematologic	36534834	Follicular lymphoma, NOS, of cauda equina	Condition
solid tumor and hematologic	36534882	Hodgkin lymphoma, mixed cellularity, NOS, of lateral wall of oropharynx	Condition
solid tumor and hematologic	36534884	Fibrosarcoma, NOS, of anterior floor of mouth	Condition
solid tumor and hematologic	36534900	Basal cell adenocarcinoma of anal canal	Condition
solid tumor and hematologic	36534902	Malignant melanoma, NOS, of external lower lip	Condition
solid tumor and hematologic	36534907	Papillary carcinoma, NOS, of submandibular gland	Condition
solid tumor and hematologic	36534916	Pleomorphic liposarcoma of short bones of upper limb and associated joints	Condition
solid tumor and hematologic	36534918	Hodgkin sarcoma of ventral surface of tongue, NOS	Condition
solid tumor and hematologic	36534941	Small cell sarcoma of overlapping lesion of bones, joints and articular cartilage of limbs	Condition
solid tumor and hematologic	36535000	Ganglioneuroblastoma of connective, Subcutaneous and other soft tissues of head, face, and neck	Condition
solid tumor and hematologic	36535002	Malignant lymphoma, mixed small and large cell, diffuse of thymus	Condition
solid tumor and hematologic	36535009	Epithelial-myoepithelial carcinoma of lower gum	Condition
solid tumor and hematologic	36535011	Mantle cell lymphoma of overlapping lesion of urinary organs	Condition
solid tumor and hematologic	36535016	Plasmacytoma, extramedullary of middle lobe, lung	Condition
solid tumor and hematologic	36535041	Adenocarcinoma in situ in villous adenoma of vallecula	Condition
solid tumor and hematologic	36535043	Adenocarcinoma in tubulovillous adenoma of oropharynx, NOS	Condition
solid tumor and hematologic	36535059	Primary cutaneous gamma-delta T-cell lymphoma of peripheral nerves and autonomic nervous system of abdomen	Condition
solid tumor and hematologic	36535068	Angiomyosarcoma of bladder, NOS	Condition
solid tumor and hematologic	36535086	Adenocarcinoma with spindle cell metaplasia of lower lobe, lung	Condition
solid tumor and hematologic	36535093	Hodgkin lymphoma, lymphocyte depletion, NOS, of overlapping lesion of bones, joints and articular cartilage of limbs	Condition
solid tumor and hematologic	36535109	Adenoid cystic carcinoma of postcricoid region	Condition
solid tumor and hematologic	36535111	Telangiectatic osteosarcoma of short bones of lower limb and associated joints	Condition
solid tumor and hematologic	36535127	NK/T-cell lymphoma, nasal and nasal type of overlapping lesion of major salivary glands	Condition
solid tumor and hematologic	36535136	Histiocytic sarcoma of overlapping lesion of colon	Condition
solid tumor and hematologic	36535141	Lymphoplasmacytic lymphoma of bladder, NOS	Condition
solid tumor and hematologic	36535150	Adenocarcinoma in adenomatous polyposis coli of transverse colon	Condition
solid tumor and hematologic	36535168	Adenocarcinoma with spindle cell metaplasia of thoracic esophagus	Condition
solid tumor and hematologic	36535177	Intravascular large B-cell lymphoma of rectum, NOS	Condition
solid tumor and hematologic	36535191	Chondrosarcoma, NOS, of cerebral meninges	Condition
solid tumor and hematologic	36535209	Infiltrating duct mixed with other types of carcinoma of overlapping lesion of breast	Condition
solid tumor and hematologic	36535216	Embryonal sarcoma of overlapping lesion of respiratory system and intrathoracic organs	Condition
solid tumor and hematologic	36535227	Plasmacytoma, NOS, of intrathoracic lymph nodes	Condition
solid tumor and hematologic	36535234	Mature T-cell lymphoma, NOS, of stomach, NOS	Condition
solid tumor and hematologic	36535236	Fibrosarcoma, NOS, of peritoneum, NOS	Condition
solid tumor and hematologic	36535250	NK/T-cell lymphoma, nasal and nasal type of kidney, NOS	Condition
solid tumor and hematologic	36535302	Hodgkin lymphoma, mixed cellularity, NOS, of cheeck mucosa	Condition
solid tumor and hematologic	36535318	Epithelioma, malignant of colon, NOS	Condition
solid tumor and hematologic	36535343	Malignant mastocytosis of descending colon	Condition
solid tumor and hematologic	36535352	Teratoma with malignant transformation of spinal meninges	Condition
solid tumor and hematologic	36535359	Malignant tumor, giant cell type of axillary tail of breast	Condition
solid tumor and hematologic	36535361	Adenocarcinoma with mixed subtypes of thorax, NOS	Condition
solid tumor and hematologic	36535384	Hodgkin lymphoma, nodular sclerosis, cellular phase of postcricoid region	Condition
solid tumor and hematologic	36535393	Malignant peripheral nerve sheath tumor with rhabdomyoblastic differentiation of overlapping lesion of digestive system	Condition
solid tumor and hematologic	36535411	Myosarcoma of connective, Subcutaneous and other soft tissues of thorax	Condition
solid tumor and hematologic	36557400	Lymphoplasmacytic lymphoma of subglottis	Condition
solid tumor and hematologic	36557416	Stromal sarcoma, NOS, of cecum	Condition
solid tumor and hematologic	36557431	Scirrhous adenocarcinoma of overlapping lesion of stomach	Condition
solid tumor and hematologic	36557435	Villous adenocarcinoma of tail of pancreas	Condition
solid tumor and hematologic	36557467	Olfactory neurogenic tumor of frontal sinus	Condition
solid tumor and hematologic	36557481	Adenocarcinoid tumor of ovary	Condition
solid tumor and hematologic	36557485	Sarcoma, NOS, of body of pancreas	Condition
solid tumor and hematologic	36557499	Cribriform carcinoma in situ of cornea, NOS	Condition
solid tumor and hematologic	36557500	Large cell carcinoma with rhabdoid phenotype of lower gum	Condition
solid tumor and hematologic	36557552	Adult granulosa cell tumor of testis of male genital organs, NOS	Condition
solid tumor and hematologic	36557565	Spindle cell carcinoma, NOS, of overlapping lesion of corpus uteri	Condition
solid tumor and hematologic	36557566	Hodgkin lymphoma, mixed cellularity, NOS, of tail of pancreas	Condition
solid tumor and hematologic	36557582	Endometrial stromal sarcoma, low grade of endocervix	Condition
solid tumor and hematologic	36557616	B lymphoblastic leukemia/lymphoma with hyperdiploidy of tonsillar fossa	Condition
solid tumor and hematologic	36557635	Brenner tumor, NOS, of undescended testis	Condition
solid tumor and hematologic	36557650	Follicular dendritic cell sarcoma of olfactory nerve	Condition
solid tumor and hematologic	36557651	Carcinoma, undifferentiated, NOS, of aortic body and other paraganglia	Condition
solid tumor and hematologic	36557682	Plasmacytoma, extramedullary of small intestine, NOS	Condition
solid tumor and hematologic	36557699	Hepatoid adenocarcinoma of upper lobe, lung	Condition
solid tumor and hematologic	36557700	NK/T-cell lymphoma, nasal and nasal type of lateral wall of oropharynx	Condition
solid tumor and hematologic	36557701	Adenocarcinoma in situ in villous adenoma of overlapping lesion of female genital organs	Condition
solid tumor and hematologic	36557732	Myosarcoma of male genital organs, NOS	Condition
solid tumor and hematologic	36557735	Hodgkin sarcoma of overlapping lesions of oropharynx	Condition
solid tumor and hematologic	36557750	Hodgkin lymphoma, lymphocyte depletion, diffuse fibrosis of breast, NOS	Condition
solid tumor and hematologic	36557766	B lymphoblastic leukemia/lymphoma with hypodiploidy (Hypodiploid ALL) of lower third of esophagus	Condition
solid tumor and hematologic	36557819	Composite Hodgkin and non-Hodgkin lymphoma of lower gum	Condition
solid tumor and hematologic	36557835	NK/T-cell lymphoma, nasal and nasal type of mediastinum, NOS	Condition
solid tumor and hematologic	36557849	Small cell carcinoma, NOS, of overlapping lesion of nasopharynx	Condition
solid tumor and hematologic	36557868	Polygonal cell carcinoma of ill-defined sites within respiratory system	Condition
solid tumor and hematologic	36557883	Plasmacytoma, extramedullary of spinal meninges	Condition
solid tumor and hematologic	36557886	Basaloid carcinoma of ureteric orifice	Condition
solid tumor and hematologic	36557900	T-cell/histiocyte rich large B-cell lymphoma of overlapping lesion of billiary tract	Condition
solid tumor and hematologic	36557949	B lymphoblastic leukemia/lymphoma with t(12;21)(p13;q22); TEL-AML1 (ETV6-RUNX1) of lateral wall of nasopharynx	Condition
solid tumor and hematologic	36557966	Acute myeloid leukemia, minimal differentiation of intrathoracic lymph nodes	Condition
solid tumor and hematologic	36557969	Malignant peripheral nerve sheath tumor, NOS, of optic nerve	Condition
solid tumor and hematologic	36558016	Kaposi sarcoma of rectosigmoid junction	Condition
solid tumor and hematologic	36558017	Neoplasm, malignant of overlapping lesion of stomach	Condition
solid tumor and hematologic	36558033	Diffuse large B-cell lymphoma, NOS, of connective, Subcutaneous and other soft tissues of head, face, and neck	Condition
solid tumor and hematologic	36558050	B lymphoblastic leukemia/lymphoma with hypodiploidy (Hypodiploid ALL) of ovary	Condition
solid tumor and hematologic	36558052	Squamous cell carcinoma, small cell, nonkeratinizing of appendix	Condition
solid tumor and hematologic	36558053	Malignant lymphoma, mixed small and large cell, diffuse of ovary	Condition
solid tumor and hematologic	36558067	Sezary syndrome of overlapping lesions of oropharynx	Condition
solid tumor and hematologic	36558068	Endometrioid adenocarcinoma, NOS, of overlapping lesion of urinary organs	Condition
solid tumor and hematologic	36558085	Verrucous carcinoma, NOS, of scrotum, NOS	Condition
solid tumor and hematologic	36558101	Epithelioid sarcoma, NOS, of vulva, NOS	Condition
solid tumor and hematologic	36558119	Intraductal micropapillary carcinoma of pancreas, NOS	Condition
solid tumor and hematologic	36558135	Cystadenocarcinoma, NOS, of other specified parts of pancreas	Condition
solid tumor and hematologic	36558136	Mantle cell lymphoma of long bones of lower limb and associated joints	Condition
solid tumor and hematologic	36558152	B lymphoblastic leukemia/lymphoma with t(5;14)(q31;q32); IL3-IGH of cardia, NOS	Condition
solid tumor and hematologic	36558170	Malignant tumor, giant cell type of overlapping lesion of eye and adnexa	Condition
solid tumor and hematologic	36558184	Precursor cell lymphoblastic lymphoma, NOS, of cervix uteri	Condition
solid tumor and hematologic	36558185	Villous adenocarcinoma of major salivary gland, NOS	Condition
solid tumor and hematologic	36558186	Malignant tumor, clear cell type of parathyroid gland	Condition
solid tumor and hematologic	36558187	Neuroendocrine tumor, NOS, of ureteric orifice	Condition
solid tumor and hematologic	36558200	Malignant tumor, spindle cell type of dome of bladder	Condition
solid tumor and hematologic	36558220	Malignant lymphoma, mixed small and large cell, diffuse of oropharynx, NOS	Condition
solid tumor and hematologic	36558285	Composite Hodgkin and non-Hodgkin lymphoma of head of pancreas	Condition
solid tumor and hematologic	36558286	Endometrioid adenofibroma, malignant of fundus uteri	Condition
solid tumor and hematologic	36558303	Transitional cell carcinoma, NOS, of orbit, NOS	Condition
solid tumor and hematologic	36558304	Synovial sarcoma, NOS, of subglottis	Condition
solid tumor and hematologic	36558317	Microcystic adnexal carcinoma of external ear	Condition
solid tumor and hematologic	36558318	ALK positive large B-cell lymphoma of cauda equina	Condition
solid tumor and hematologic	36558319	Pleomorphic carcinoma of tonsillar fossa	Condition
solid tumor and hematologic	36558320	Malignant fibrous histiocytoma of middle lobe, lung	Condition
solid tumor and hematologic	36558335	Mast cell sarcoma of colon, NOS	Condition
solid tumor and hematologic	36558352	T-cell large granular lymphocytic leukemia of spinal meninges	Condition
solid tumor and hematologic	36558353	Seminoma, anaplastic of undescended testis	Condition
solid tumor and hematologic	36558367	Sezary syndrome of cornea, NOS	Condition
solid tumor and hematologic	36558370	HHV8 positive diffuse large B-cell lymphoma of temporal lobe	Condition
solid tumor and hematologic	36558402	Carcinoma, anaplastic, NOS, of lesser curvature of stomach, NOS	Condition
solid tumor and hematologic	36558421	Myosarcoma of sigmoid colon	Condition
solid tumor and hematologic	36558451	Diffuse large B-cell lymphoma, NOS, of overlapping lesion of peripheral nerves and autonomic nervous system	Condition
solid tumor and hematologic	36558452	Mucin-producing adenocarcinoma of laryngeal cartilage	Condition
solid tumor and hematologic	36558453	Large cell carcinoma, NOS, of extrahepatic bile duct	Condition
solid tumor and hematologic	36558454	B lymphoblastic leukemia/lymphoma with t(12;21)(p13;q22); TEL-AML1 (ETV6-RUNX1) of gastric antrum	Condition
solid tumor and hematologic	36558468	Myxoid leiomyosarcoma of anus, NOS	Condition
solid tumor and hematologic	36558470	Intravascular large B-cell lymphoma of thyroid gland	Condition
solid tumor and hematologic	36558521	Glassy cell carcinoma of isthmus uteri	Condition
solid tumor and hematologic	36558534	Follicular dendritic cell sarcoma of cloacogenic zone	Condition
solid tumor and hematologic	36558551	Carcinosarcoma, embryonal of overlapping lesion of penis	Condition
solid tumor and hematologic	36558554	Sezary syndrome of overlapping lesion of breast	Condition
solid tumor and hematologic	36558568	Lymphoplasmacytic lymphoma of vertebral column	Condition
solid tumor and hematologic	36558570	Systemic EBV positive T-cell lymphoproliferative disease of childhood of greater curvature of stomach, NOS	Condition
solid tumor and hematologic	36558571	Large cell carcinoma with rhabdoid phenotype of conjunctiva	Condition
solid tumor and hematologic	36558586	Fibrosarcoma, NOS, of peripheral nerves and autonomic nervous system of upper limb and shoulder	Condition
solid tumor and hematologic	36558602	Adenocarcinoma in situ in tubulovillous adenoma of sphenoid sinus	Condition
solid tumor and hematologic	36540481	Tumor cells, malignant of overlapping lesion of rectum, anus and anal canal	Condition
solid tumor and hematologic	36540497	Langerhans cell sarcoma of overlapping lesion of palate	Condition
solid tumor and hematologic	36540499	Synovial sarcoma, epithelioid cell of peripheral nerves and autonomic nervous system of head, face, and neck	Condition
solid tumor and hematologic	36540501	Melanoma in situ of overlapping lesions of oropharynx	Condition
solid tumor and hematologic	36540508	Plasmablastic lymphoma of ventricle, NOS	Condition
solid tumor and hematologic	36540515	Mixed type rhabdomyosarcoma of bladder, NOS	Condition
solid tumor and hematologic	36540526	Papillary squamous cell carcinoma, non-invasive of lip, NOS	Condition
solid tumor and hematologic	36540531	Verrucous carcinoma, NOS, of overlapping lesion of penis	Condition
solid tumor and hematologic	36540533	Carcinoma, undifferentiated, NOS, of renal pelvis	Condition
solid tumor and hematologic	36540556	Malignant melanoma arising in giant congenital nevus of body of penis	Condition
solid tumor and hematologic	36540574	Polymorphous adenocarcinoma of uvula	Condition
solid tumor and hematologic	36540590	Clear cell adenocarcinoma, NOS, of upper-outer quadrant of breast	Condition
solid tumor and hematologic	36540599	Malignant mastocytosis of lower third of esophagus	Condition
solid tumor and hematologic	36540606	Malignant lymphoma, non-Hodgkin, NOS, of overlapping lesion of vulva	Condition
solid tumor and hematologic	36540608	Undifferentiated sarcoma of extrahepatic bile duct	Condition
solid tumor and hematologic	36540651	Langerhans cell sarcoma of ascending colon	Condition
solid tumor and hematologic	36540658	Mast cell sarcoma of overlapping lesion of larynx	Condition
solid tumor and hematologic	36540683	B-cell chronic lymphocytic leukemia/small lymphocytic lymphoma of overlapping lesion of respiratory system and intrathoracic organs	Condition
solid tumor and hematologic	36540692	Embryonal rhabdomyosarcoma, NOS, of major salivary gland, NOS	Condition
solid tumor and hematologic	36540699	Fibroblastic reticular cell tumor of dorsal surface of tongue, NOS	Condition
solid tumor and hematologic	36540710	Hodgkin granuloma of ureter	Condition
solid tumor and hematologic	36540731	Verrucous carcinoma, NOS, of lateral floor of mouth	Condition
solid tumor and hematologic	36540735	B lymphoblastic leukemia/lymphoma with t(12;21)(p13;q22); TEL-AML1 (ETV6-RUNX1) of gastrointestinal tract, NOS	Condition
solid tumor and hematologic	36540756	Plasmablastic lymphoma of upper Gum	Condition
solid tumor and hematologic	36540758	Tumor cells, malignant of connective, Subcutaneous and other soft tissues of head, face, and neck	Condition
solid tumor and hematologic	36540765	Follicular lymphoma, grade 2 of overlapping lesion of breast	Condition
solid tumor and hematologic	36540776	Acinar cell carcinoma of tonsillar fossa	Condition
solid tumor and hematologic	36540790	B lymphoblastic leukemia/lymphoma with hypodiploidy (Hypodiploid ALL) of prostate gland	Condition
solid tumor and hematologic	36540792	Papillary squamous cell carcinoma, non-invasive of billiary tract, NOS	Condition
solid tumor and hematologic	36540799	Papillary adenocarcinoma, NOS, of pylorus	Condition
solid tumor and hematologic	36540801	Squamous cell carcinoma, large cell, nonkeratinizing, NOS, of transverse colon	Condition
solid tumor and hematologic	36540808	Pleomorphic liposarcoma of eyelid	Condition
solid tumor and hematologic	36540810	Langerhans cell sarcoma of posterior mediastinum	Condition
solid tumor and hematologic	36540833	Solitary fibrous tumor, malignant of upper-outer quadrant of breast	Condition
solid tumor and hematologic	36540851	B lymphoblastic leukemia/lymphoma with t(1;19)(q23;p13.3); E2A-PBX1 (TCF3-PBX1) of occipital lobe	Condition
solid tumor and hematologic	36540858	Hodgkin lymphoma, mixed cellularity, NOS, of supraglottis	Condition
solid tumor and hematologic	36540860	B lymphoblastic leukemia/lymphoma with t(v;11q23); MLL rearranged of short bones of lower limb and associated joints	Condition
solid tumor and hematologic	36540867	Papillary squamous cell carcinoma of nipple	Condition
solid tumor and hematologic	36540876	Adenocarcinoma in situ in villous adenoma of male genital organs, NOS	Condition
solid tumor and hematologic	36540883	Plasma cell myeloma of gastric antrum	Condition
solid tumor and hematologic	36540885	Malignant tumor, small cell type of posterior wall of bladder	Condition
solid tumor and hematologic	36540892	Histiocytic sarcoma of lymph node, NOS	Condition
solid tumor and hematologic	36540908	Parosteal osteosarcoma of overlapping lesion of bones, joints and articular cartilage	Condition
solid tumor and hematologic	36540915	Malignant teratoma, trophoblastic of undescended testis	Condition
solid tumor and hematologic	36540940	Teratoma, malignant, NOS, of maxillary sinus	Condition
solid tumor and hematologic	36540951	Adenocarcinoma in tubulovillous adenoma of upper respiratory tract, NOS	Condition
solid tumor and hematologic	36540965	Hodgkin lymphoma, nodular lymphocyte predominant of nipple	Condition
solid tumor and hematologic	36540969	Lymphoplasmacytic lymphoma of thyroid gland	Condition
solid tumor and hematologic	36540992	Adenocarcinoma with spindle cell metaplasia of esophagus, NOS	Condition
solid tumor and hematologic	36541044	Myoepithelial carcinoma of thyroid gland	Condition
solid tumor and hematologic	36541051	Craniopharyngioma, papillary of cerebral meninges	Condition
solid tumor and hematologic	36541058	Follicular lymphoma, NOS, of posterior wall of nasopharynx	Condition
solid tumor and hematologic	36541069	Squamous cell carcinoma in situ, NOS, of mucosa of lip, NOS	Condition
solid tumor and hematologic	36541083	Mucoepidermoid carcinoma of thyroid gland	Condition
solid tumor and hematologic	36541092	Carcinoma, anaplastic, NOS, of endocrine gland, NOS	Condition
solid tumor and hematologic	36541110	Prolymphocytic leukemia, T-cell type of lymph nodes of multiple regions	Condition
solid tumor and hematologic	36541126	Mucinous cystic neoplasm with high grade dysplasia of overlapping lesion of pancreas	Condition
solid tumor and hematologic	36541142	Large cell carcinoma, NOS, of upper third of esophagus	Condition
solid tumor and hematologic	36541158	Carcinoma, anaplastic, NOS, of undescended testis	Condition
solid tumor and hematologic	36541160	Mucin-producing adenocarcinoma of retromolar area	Condition
solid tumor and hematologic	36541167	Basal cell adenocarcinoma of scrotum, NOS	Condition
solid tumor and hematologic	36541169	Malignant Spitz tumor of gastrointestinal tract, NOS	Condition
solid tumor and hematologic	36541208	Mucoepidermoid carcinoma of overlapping lesion of tongue	Condition
solid tumor and hematologic	36541226	Malignant melanoma, regressing of mucosa of lower lip	Condition
solid tumor and hematologic	36541235	Leiomyosarcoma, NOS, of other specified parts of male genital organs	Condition
solid tumor and hematologic	36541251	Fascial fibrosarcoma of connective, Subcutaneous and other soft tissues of head, face, and neck	Condition
solid tumor and hematologic	36541278	Neuroendocrine tumor, NOS, of spermatic cord	Condition
solid tumor and hematologic	36541301	Desmoplastic melanoma, NOS, of tonsillar pillar	Condition
solid tumor and hematologic	36541303	Precursor cell lymphoblastic lymphoma, NOS, of fundus of stomach	Condition
solid tumor and hematologic	36541333	Langerhans cell sarcoma of ovary	Condition
solid tumor and hematologic	36541353	Epithelioid leiomyosarcoma of urinary system, NOS	Condition
solid tumor and hematologic	36541367	Squamous cell carcinoma, microinvasive of overlapping lesion of male genital organs	Condition
solid tumor and hematologic	36541419	Spongioneuroblastoma of overlapping lesion of connective, subcutaneous and other soft tissues	Condition
solid tumor and hematologic	36541428	NK/T-cell lymphoma, nasal and nasal type of connective, Subcutaneous and other soft tissues of pelvis	Condition
solid tumor and hematologic	36541435	Hodgkin lymphoma, nodular sclerosis, grade 2 of overlapping lesion of hypopharynx	Condition
solid tumor and hematologic	36541444	Hepatoid adenocarcinoma of lateral wall of bladder	Condition
solid tumor and hematologic	36541451	Myoepithelial carcinoma of posterior wall of hypopharynx	Condition
solid tumor and hematologic	36541453	Mast cell leukemia of intra-abdominal lymph nodes	Condition
solid tumor and hematologic	36541460	Composite Hodgkin and non-Hodgkin lymphoma of choroid	Condition
solid tumor and hematologic	36541462	Liposarcoma, NOS, of supraglottis	Condition
solid tumor and hematologic	36541467	Squamous cell carcinoma, small cell, nonkeratinizing of tongue, NOS	Condition
solid tumor and hematologic	36541485	Urothelial carcinoma, sarcomatoid of overlapping lesions of oropharynx	Condition
solid tumor and hematologic	36541501	Adenocarcinoma with squamous metaplasia of fundus of stomach	Condition
solid tumor and hematologic	36535425	Hodgkin lymphoma, nodular sclerosis, cellular phase of connective, Subcutaneous and other soft tissues of trunk, NOS	Condition
solid tumor and hematologic	36535427	Marginal zone B-cell lymphoma, NOS, of ampulla of Vater	Condition
solid tumor and hematologic	36535434	Fibrosarcoma, NOS, of scrotum, NOS	Condition
solid tumor and hematologic	36535459	Liposarcoma, well differentiated, NOS, of ileum	Condition
solid tumor and hematologic	36535475	Giant cell sarcoma of renal pelvis	Condition
solid tumor and hematologic	36535479	Malignant fibrous histiocytoma of trigone of bladder	Condition
solid tumor and hematologic	36535486	Myoepithelial carcinoma of sublingual gland	Condition
solid tumor and hematologic	36535500	B lymphoblastic leukemia/lymphoma with t(1;19)(q23;p13.3); E2A-PBX1 (TCF3-PBX1) of connective, Subcutaneous and other soft tissues of pelvis	Condition
solid tumor and hematologic	36535559	Glassy cell carcinoma of hepatic flexure of colon	Condition
solid tumor and hematologic	36535586	Malignant histiocytosis of overlapping lesion of colon	Condition
solid tumor and hematologic	36535627	T-cell/histiocyte rich large B-cell lymphoma of small intestine, NOS	Condition
solid tumor and hematologic	36535634	B lymphoblastic leukemia/lymphoma with t(1;19)(q23;p13.3); E2A-PBX1 (TCF3-PBX1) of conjunctiva	Condition
solid tumor and hematologic	36535636	Ectomesenchymoma of cornea, NOS	Condition
solid tumor and hematologic	36535643	Desmoplastic small round cell tumor of ill-defined sites within respiratory system	Condition
solid tumor and hematologic	36535684	Papillary carcinoma in situ, NOS, of descending colon	Condition
solid tumor and hematologic	36535720	Composite Hodgkin and non-Hodgkin lymphoma of hypopharynx, NOS	Condition
solid tumor and hematologic	36535727	Fibroblastic reticular cell tumor of thyroid gland	Condition
solid tumor and hematologic	36535736	Clear cell chondrosarcoma of short bones of upper limb and associated joints	Condition
solid tumor and hematologic	36535752	Germinoma of overlapping lesion of heart, mediastinum and pleura	Condition
solid tumor and hematologic	36535754	Glassy cell carcinoma of labium minus	Condition
solid tumor and hematologic	36535779	Adenocarcinoma with apocrine metaplasia of tail of pancreas	Condition
solid tumor and hematologic	36535786	Mixed type rhabdomyosarcoma of branchial cleft	Condition
solid tumor and hematologic	36535788	Adenocarcinoma with spindle cell metaplasia of vagina, NOS	Condition
solid tumor and hematologic	36535793	B lymphoblastic leukemia/lymphoma with t(12;21)(p13;q22); TEL-AML1 (ETV6-RUNX1) of liver	Condition
solid tumor and hematologic	36535836	B lymphoblastic leukemia/lymphoma, NOS, of heart	Condition
solid tumor and hematologic	36535863	Embryonal rhabdomyosarcoma, NOS, of choroid	Condition
solid tumor and hematologic	36535870	Myxoid chondrosarcoma of connective, Subcutaneous and other soft tissues, NOS	Condition
solid tumor and hematologic	36535913	Hodgkin lymphoma, nodular lymphocyte predominant of accessory sinus, NOS	Condition
solid tumor and hematologic	36535920	Bowen disease of conjunctiva	Condition
solid tumor and hematologic	36535936	Malignant mastocytosis of upper Gum	Condition
solid tumor and hematologic	36535943	Pleomorphic carcinoma of overlapping lesion of lip	Condition
solid tumor and hematologic	36535952	Medullary carcinoma, NOS, of endometrium	Condition
solid tumor and hematologic	36535961	Malignant tumor, clear cell type of connective, Subcutaneous and other soft tissues of pelvis	Condition
solid tumor and hematologic	36535963	Carcinoma, NOS, of parametrium	Condition
solid tumor and hematologic	36535977	Follicular lymphoma, grade 2 of splenic flexure of colon	Condition
solid tumor and hematologic	36535997	Pleomorphic carcinoma of trachea	Condition
solid tumor and hematologic	36536004	Follicular lymphoma, grade 3 of rectosigmoid junction	Condition
solid tumor and hematologic	36536011	Squamous cell carcinoma, large cell, nonkeratinizing, NOS, of lateral wall of oropharynx	Condition
solid tumor and hematologic	36536013	B lymphoblastic leukemia/lymphoma with t(5;14)(q31;q32); IL3-IGH of postcricoid region	Condition
solid tumor and hematologic	36536029	Follicular lymphoma, NOS, of nasal cavity	Condition
solid tumor and hematologic	36536072	Small cell sarcoma of major salivary gland, NOS	Condition
solid tumor and hematologic	36536077	Teratoma, malignant, NOS, of gastrointestinal tract, NOS	Condition
solid tumor and hematologic	36536079	Cribriform carcinoma in situ of overlapping lesion of major salivary glands	Condition
solid tumor and hematologic	36536086	Adenocarcinoma with mixed subtypes of overlapping lesion of accessory sinuses	Condition
solid tumor and hematologic	36536095	Liposarcoma, NOS, of sublingual gland	Condition
solid tumor and hematologic	36536202	Carcinosarcoma, embryonal of thyroid gland	Condition
solid tumor and hematologic	36536211	Malignant lymphoma, mixed small and large cell, diffuse of transverse colon	Condition
solid tumor and hematologic	36536231	Adenocarcinoma with spindle cell metaplasia of overlapping lesion of pancreas	Condition
solid tumor and hematologic	36536236	Balloon cell melanoma of overlapping lesion of rectum, anus and anal canal	Condition
solid tumor and hematologic	36536245	Adenocarcinoma in situ in tubulovillous adenoma of frontal sinus	Condition
solid tumor and hematologic	36536247	Large cell carcinoma, NOS, of sublingual gland	Condition
solid tumor and hematologic	36536252	Mucinous adenocarcinoma of overlapping lesion of vulva	Condition
solid tumor and hematologic	36536270	Malignant mastocytosis of cervix uteri	Condition
solid tumor and hematologic	36536279	Mantle cell lymphoma of hepatic flexure of colon	Condition
solid tumor and hematologic	36536286	Superficial spreading adenocarcinoma of sublingual gland	Condition
solid tumor and hematologic	36536297	B lymphoblastic leukemia/lymphoma with t(9;22)(q34;q11.2); BCR-ABL1 of connective, Subcutaneous and other soft tissues of lower limb and hip	Condition
solid tumor and hematologic	36536304	Squamous cell carcinoma, clear cell type of vulva, NOS	Condition
solid tumor and hematologic	36536313	Synovial sarcoma, epithelioid cell of connective, Subcutaneous and other soft tissues of trunk, NOS	Condition
solid tumor and hematologic	36536329	Sezary syndrome of lung, NOS	Condition
solid tumor and hematologic	36536336	Myeloproliferative neoplasm, unclassifiable of gastrointestinal tract, NOS	Condition
solid tumor and hematologic	36536338	Parosteal osteosarcoma of short bones of upper limb and associated joints	Condition
solid tumor and hematologic	36536356	Follicular lymphoma, NOS, of paraurethral gland	Condition
solid tumor and hematologic	36536361	Squamous cell carcinoma, NOS, of ampulla of Vater	Condition
solid tumor and hematologic	36536379	Squamous cell carcinoma, NOS, of intestinal tract, NOS	Condition
solid tumor and hematologic	36536397	Papillary squamous cell carcinoma of subglottis	Condition
solid tumor and hematologic	36536406	Nodular melanoma of lateral wall of oropharynx	Condition
solid tumor and hematologic	36536411	Papillary carcinoma in situ, NOS, of anterior wall of nasopharynx	Condition
solid tumor and hematologic	36536413	Round cell liposarcoma of mediastinum, NOS	Condition
solid tumor and hematologic	36536420	Hodgkin lymphoma, nodular sclerosis, NOS, of labium minus	Condition
solid tumor and hematologic	36536429	Mature T-cell lymphoma, NOS, of thymus	Condition
solid tumor and hematologic	36536447	B lymphoblastic leukemia/lymphoma, NOS, of endometrium	Condition
solid tumor and hematologic	36536506	Glassy cell carcinoma of anterior wall of bladder	Condition
solid tumor and hematologic	36536515	Embryonal sarcoma of ill-defined sites within respiratory system	Condition
solid tumor and hematologic	36536529	Mucinous adenocarcinoma of female genital tract, NOS	Condition
solid tumor and hematologic	36536545	Malignant tumor, small cell type of vagina, NOS	Condition
solid tumor and hematologic	36536570	Squamous cell carcinoma, spindle cell of ureteric orifice	Condition
solid tumor and hematologic	36536588	Angiomyosarcoma of paraurethral gland	Condition
solid tumor and hematologic	36536590	Small cell carcinoma, NOS, of stomach, NOS	Condition
solid tumor and hematologic	36536647	Urothelial carcinoma, micropapillary of nasal cavity	Condition
solid tumor and hematologic	36536665	Hodgkin lymphoma, nodular sclerosis, NOS, of female genital tract, NOS	Condition
solid tumor and hematologic	36536670	Giant cell sarcoma of nasal cavity	Condition
solid tumor and hematologic	36536681	Follicular lymphoma, grade 2 of subglottis	Condition
solid tumor and hematologic	36536690	Follicular lymphoma, grade 1 of greater curvature of stomach, NOS	Condition
solid tumor and hematologic	36536697	Follicular lymphoma, grade 2 of brain, NOS	Condition
solid tumor and hematologic	36536704	Papillary squamous cell carcinoma, non-invasive of lateral wall of bladder	Condition
solid tumor and hematologic	36536715	Follicular lymphoma, grade 3 of cerebrum	Condition
solid tumor and hematologic	36532691	Cloacogenic carcinoma of upper respiratory tract, NOS	Condition
solid tumor and hematologic	36532692	Desmoplastic melanoma, NOS, of cervical esophagus	Condition
solid tumor and hematologic	36532741	Angiomyosarcoma of kidney, NOS	Condition
solid tumor and hematologic	36532742	Follicular lymphoma, NOS, of middle lobe, lung	Condition
solid tumor and hematologic	36532755	Papillary carcinoma, NOS, of tonsillar pillar	Condition
solid tumor and hematologic	36532758	Balloon cell melanoma of soft palate, NOS	Condition
solid tumor and hematologic	36532774	Amelanotic melanoma of oropharynx, NOS	Condition
solid tumor and hematologic	36532792	Myoepithelial carcinoma of renal pelvis	Condition
solid tumor and hematologic	36532808	Fibroblastic liposarcoma of intestinal tract, NOS	Condition
solid tumor and hematologic	36532822	Adenocarcinoma in villous adenoma of anterior wall of bladder	Condition
solid tumor and hematologic	36532823	Pseudosarcomatous carcinoma of tail of pancreas	Condition
solid tumor and hematologic	36532839	Squamous cell carcinoma, small cell, nonkeratinizing of clitorus	Condition
solid tumor and hematologic	36532840	Composite Hodgkin and non-Hodgkin lymphoma of short bones of lower limb and associated joints	Condition
solid tumor and hematologic	36532842	Squamous cell carcinoma, adenoid of ascending colon	Condition
solid tumor and hematologic	36532858	B lymphoblastic leukemia/lymphoma with t(1;19)(q23;p13.3); E2A-PBX1 (TCF3-PBX1) of lower-outer quadrant of breast	Condition
solid tumor and hematologic	36532859	Papillary squamous cell carcinoma of other specified parts of female genital organs	Condition
solid tumor and hematologic	36532874	Urothelial carcinoma in situ of vagina, NOS	Condition
solid tumor and hematologic	36532876	Papillary squamous cell carcinoma, non-invasive of overlapping lesion of small intestine	Condition
solid tumor and hematologic	36532891	Histiocytic sarcoma of palate, NOS	Condition
solid tumor and hematologic	36532906	Neuroendocrine carcinoma, NOS, of lower-inner quadrant of breast	Condition
solid tumor and hematologic	36532907	Intravascular large B-cell lymphoma of overlapping lesion of stomach	Condition
solid tumor and hematologic	36532923	Mediastinal large B-cell lymphoma of posterior mediastinum	Condition
solid tumor and hematologic	36532925	Round cell liposarcoma of mandible	Condition
solid tumor and hematologic	36532940	B lymphoblastic leukemia/lymphoma with t(5;14)(q31;q32); IL3-IGH of body of pancreas	Condition
solid tumor and hematologic	36532941	B-cell chronic lymphocytic leukemia/small lymphocytic lymphoma of thymus	Condition
solid tumor and hematologic	36532959	Carcinoma, anaplastic, NOS, of pelvis, NOS	Condition
solid tumor and hematologic	36532975	Teratoma, malignant, NOS, of specified parts of peritoneum	Condition
solid tumor and hematologic	36532989	Precursor cell lymphoblastic lymphoma, NOS, of labium majus	Condition
solid tumor and hematologic	36532991	Teratoma, NOS, of overlapping lesion of female genital organs	Condition
solid tumor and hematologic	36533008	Teratocarcinoma of peripheral nerves and autonomic nervous system of upper limb and shoulder	Condition
solid tumor and hematologic	36533023	Mast cell sarcoma of middle third of esophagus	Condition
solid tumor and hematologic	36533039	Squamous cell carcinoma, small cell, nonkeratinizing of overlapping lesion of penis	Condition
solid tumor and hematologic	36533042	Cribriform carcinoma, NOS, of pharynx, NOS	Condition
solid tumor and hematologic	36533073	Small cell sarcoma of upper respiratory tract, NOS	Condition
solid tumor and hematologic	36533091	Acinar cell cystadenocarcinoma of upper-outer quadrant of breast	Condition
solid tumor and hematologic	36533123	Myxofibrosarcoma of ciliary body	Condition
solid tumor and hematologic	36533124	Epithelioid sarcoma, NOS, of lower-inner quadrant of breast	Condition
solid tumor and hematologic	36533156	Malignant mastocytosis of cheeck mucosa	Condition
solid tumor and hematologic	36533176	Dedifferentiated liposarcoma of overlapping lesion of small intestine	Condition
solid tumor and hematologic	36533191	Embryonal sarcoma of lateral wall of bladder	Condition
solid tumor and hematologic	36533210	Polyembryoma of paraurethral gland	Condition
solid tumor and hematologic	36533224	HHV8 positive diffuse large B-cell lymphoma of specified parts of peritoneum	Condition
solid tumor and hematologic	36533225	Precursor T-cell lymphoblastic leukemia of ventral surface of tongue, NOS	Condition
solid tumor and hematologic	36533242	Hodgkin lymphoma, lymphocyte depletion, reticular of endometrium	Condition
solid tumor and hematologic	36533257	Teratoma, malignant, NOS, of frontal lobe	Condition
solid tumor and hematologic	36533258	Hodgkin lymphoma, nodular sclerosis, grade 2 of vulva, NOS	Condition
solid tumor and hematologic	36533259	Malignant histiocytosis of long bones of lower limb and associated joints	Condition
solid tumor and hematologic	36533309	ALK positive large B-cell lymphoma of islets of Langerhans	Condition
solid tumor and hematologic	36533324	Large cell carcinoma, NOS, of prepuce	Condition
solid tumor and hematologic	36533342	Epithelioid sarcoma, NOS, of prostate gland	Condition
solid tumor and hematologic	36533358	Basal cell carcinoma, NOS, of anus, NOS	Condition
solid tumor and hematologic	36533376	Anaplastic large cell lymphoma, T-cell and Null-cell type of uterine adnexa	Condition
solid tumor and hematologic	36533392	Langerhans cell histiocytosis, disseminated of gum, NOS	Condition
solid tumor and hematologic	36533393	Hodgkin lymphoma, lymphocyte-rich of lingual tonsil	Condition
solid tumor and hematologic	36533394	Lymphoepithelial carcinoma of tongue, NOS	Condition
solid tumor and hematologic	36533408	Neuroendocrine tumor, NOS, of connective, Subcutaneous and other soft tissues of thorax	Condition
solid tumor and hematologic	36533409	Pleomorphic carcinoma of ileum	Condition
solid tumor and hematologic	36533444	Embryonal sarcoma of overlapping lesion of major salivary glands	Condition
solid tumor and hematologic	36533458	Malignant tumor, clear cell type of border of tongue	Condition
solid tumor and hematologic	36533474	Myxosarcoma of peripheral nerves and autonomic nervous system of head, face, and neck	Condition
solid tumor and hematologic	36533477	Medulloblastoma, NOS, of overlapping lesion of brain	Condition
solid tumor and hematologic	36533507	Basaloid squamous cell carcinoma of palate, NOS	Condition
solid tumor and hematologic	36533508	Neuroendocrine tumor, grade 2 of ethmoid sinus	Condition
solid tumor and hematologic	36533511	Carcinoma simplex of sigmoid colon	Condition
solid tumor and hematologic	36533526	Squamous cell carcinoma in situ with questionable stromal invasion of descending colon	Condition
solid tumor and hematologic	36533542	Follicular lymphoma, grade 3 of upper lobe, lung	Condition
solid tumor and hematologic	36533559	Small cell sarcoma of labium minus	Condition
solid tumor and hematologic	36533561	Malignant mastocytosis of gum, NOS	Condition
solid tumor and hematologic	36533574	Malignant melanoma, regressing of overlapping lesion of accessory sinuses	Condition
solid tumor and hematologic	36533592	Round cell liposarcoma of major salivary gland, NOS	Condition
solid tumor and hematologic	36533611	Undifferentiated sarcoma of urinary system, NOS	Condition
solid tumor and hematologic	36533625	Squamous cell carcinoma, clear cell type of labium majus	Condition
solid tumor and hematologic	36533641	Precursor cell lymphoblastic lymphoma, NOS, of middle third of esophagus	Condition
solid tumor and hematologic	36533677	Systemic EBV positive T-cell lymphoproliferative disease of childhood of lateral floor of mouth	Condition
solid tumor and hematologic	36533692	Papillary carcinoma, NOS, of overlapping lesion of palate	Condition
solid tumor and hematologic	36533693	Myxofibrosarcoma of meckel diverticulum	Condition
solid tumor and hematologic	36533708	Lymphoepithelial carcinoma of intestinal tract, NOS	Condition
solid tumor and hematologic	36533710	Hodgkin lymphoma, NOS, of undescended testis	Condition
solid tumor and hematologic	36533742	B lymphoblastic leukemia/lymphoma with hyperdiploidy of overlapping lesion of digestive system	Condition
solid tumor and hematologic	36533743	Follicular dendritic cell sarcoma of overlapping lesion of hypopharynx	Condition
solid tumor and hematologic	36533744	Fibroblastic reticular cell tumor of parametrium	Condition
solid tumor and hematologic	36533775	Epithelioid sarcoma, NOS, of overlapping lesion of major salivary glands	Condition
solid tumor and hematologic	36533777	Adenocarcinoma with spindle cell metaplasia of cloacogenic zone	Condition
solid tumor and hematologic	36533793	Hodgkin lymphoma, lymphocyte depletion, reticular of body of stomach	Condition
solid tumor and hematologic	36533825	B lymphoblastic leukemia/lymphoma with t(1;19)(q23;p13.3); E2A-PBX1 (TCF3-PBX1) of fallopian tube	Condition
solid tumor and hematologic	36533843	Squamous cell carcinoma, adenoid of sphenoid sinus	Condition
solid tumor and hematologic	36536720	Basaloid carcinoma of overlapping lesion of lung	Condition
solid tumor and hematologic	36536747	Malignant histiocytosis of overlapping lesion of retroperitoneum and peritoneum	Condition
solid tumor and hematologic	36536763	Mature T-cell lymphoma, NOS, of cloacogenic zone	Condition
solid tumor and hematologic	36536774	Mucinous adenocarcinoma of lateral floor of mouth	Condition
solid tumor and hematologic	36536781	Systemic EBV positive T-cell lymphoproliferative disease of childhood of lingual tonsil	Condition
solid tumor and hematologic	36536815	Adenocarcinoma in situ in villous adenoma of anterior floor of mouth	Condition
solid tumor and hematologic	36536824	Perineurioma, malignant of connective, Subcutaneous and other soft tissues of lower limb and hip	Condition
solid tumor and hematologic	36536840	Precursor cell lymphoblastic lymphoma, NOS, of waldeyer ring	Condition
solid tumor and hematologic	36536854	Adenocarcinoma, NOS, of bladder neck	Condition
solid tumor and hematologic	36536856	Fibroblastic liposarcoma of overlapping lesion of breast	Condition
solid tumor and hematologic	36536863	Round cell liposarcoma of hepatic flexure of colon	Condition
solid tumor and hematologic	36536874	Precursor T-cell lymphoblastic leukemia of dome of bladder	Condition
solid tumor and hematologic	36536904	Liposarcoma, NOS, of labium majus	Condition
solid tumor and hematologic	36536922	Ependymoma, NOS, of fallopian tube	Condition
solid tumor and hematologic	36536929	Embryonal sarcoma of overlapping lesion of peripheral nerves and autonomic nervous system	Condition
solid tumor and hematologic	36536938	Papillary carcinoma, NOS, of overlapping lesion of colon	Condition
solid tumor and hematologic	36536940	Fibroblastic reticular cell tumor of pancreatic duct	Condition
solid tumor and hematologic	36536947	Adenocarcinoma in situ in adenomatous polyp of fundus uteri	Condition
solid tumor and hematologic	36536958	Hodgkin lymphoma, nodular sclerosis, grade 2 of palate, NOS	Condition
solid tumor and hematologic	36536979	Rhabdomyosarcoma, NOS, of tonsillar pillar	Condition
solid tumor and hematologic	36536981	Granular cell tumor, malignant of lower-outer quadrant of breast	Condition
solid tumor and hematologic	36536983	Myeloproliferative neoplasm, unclassifiable of peripheral nerves and autonomic nervous system of head, face, and neck	Condition
solid tumor and hematologic	36536999	Epithelial-myoepithelial carcinoma of extrahepatic bile duct	Condition
solid tumor and hematologic	36537022	Small cell sarcoma of parametrium	Condition
solid tumor and hematologic	36537040	Malignant tumor, small cell type of central portion of breast	Condition
solid tumor and hematologic	36537049	Hodgkin lymphoma, lymphocyte-rich of peripheral nerves and autonomic nervous system of trunk, NOS	Condition
solid tumor and hematologic	36537056	Adenocarcinoma with apocrine metaplasia of overlapping lesion of rectum, anus and anal canal	Condition
solid tumor and hematologic	36537058	Myxosarcoma of short bones of upper limb and associated joints	Condition
solid tumor and hematologic	36537083	Adenocarcinoma in situ, NOS, of endocrine gland, NOS	Condition
solid tumor and hematologic	36537097	Infiltrating ductular carcinoma of lower-inner quadrant of breast	Condition
solid tumor and hematologic	36537113	Cystadenocarcinoma, NOS, of tail of pancreas	Condition
solid tumor and hematologic	36537138	Adenocarcinoma in situ in villous adenoma of lateral floor of mouth	Condition
solid tumor and hematologic	36537158	Hodgkin lymphoma, lymphocyte depletion, reticular of peritoneum, NOS	Condition
solid tumor and hematologic	36537165	B lymphoblastic leukemia/lymphoma with t(12;21)(p13;q22); TEL-AML1 (ETV6-RUNX1) of central portion of breast	Condition
solid tumor and hematologic	36537188	Verrucous carcinoma, NOS, of oropharynx, NOS	Condition
solid tumor and hematologic	36537206	Squamous cell carcinoma with horn formation of corpus uteri	Condition
solid tumor and hematologic	36537208	Follicular lymphoma, grade 3 of nervous system, NOS	Condition
solid tumor and hematologic	36537215	B lymphoblastic leukemia/lymphoma with t(9;22)(q34;q11.2); BCR-ABL1 of posterior wall of bladder	Condition
solid tumor and hematologic	36537224	Malignant histiocytosis of supraglottis	Condition
solid tumor and hematologic	36537231	Desmoplastic small round cell tumor of peripheral nerves and autonomic nervous system of abdomen	Condition
solid tumor and hematologic	36537240	Adenocarcinoma, NOS, of larynx, NOS	Condition
solid tumor and hematologic	36537247	Neuroblastoma, NOS, of endocrine gland, NOS	Condition
solid tumor and hematologic	36537256	Follicular lymphoma, grade 2 of ureter	Condition
solid tumor and hematologic	36537265	Hodgkin lymphoma, nodular sclerosis, grade 2 of overlapping lesion of eye and adnexa	Condition
solid tumor and hematologic	36537267	Glassy cell carcinoma of cloacogenic zone	Condition
solid tumor and hematologic	36537297	Carcinoma, undifferentiated, NOS, of overlapping lesion of billiary tract	Condition
solid tumor and hematologic	36537372	Carcinoma, anaplastic, NOS, of extrahepatic bile duct	Condition
solid tumor and hematologic	36537374	Precursor T-cell lymphoblastic leukemia of lingual tonsil	Condition
solid tumor and hematologic	36537392	Myeloproliferative neoplasm, unclassifiable of upper-outer quadrant of breast	Condition
solid tumor and hematologic	36537415	Endometrioid adenocarcinoma, ciliated cell variant of corpus uteri	Condition
solid tumor and hematologic	36537417	Plasmacytoma, NOS, of peripheral nerves and autonomic nervous system of lower limb and hip	Condition
solid tumor and hematologic	36537422	Malignant mastocytosis of body of stomach	Condition
solid tumor and hematologic	36537431	Large cell neuroendocrine carcinoma of liver	Condition
solid tumor and hematologic	36537433	Hepatosplenic T-cell lymphoma of liver	Condition
solid tumor and hematologic	36537442	Composite Hodgkin and non-Hodgkin lymphoma of anal canal	Condition
solid tumor and hematologic	36537472	ALK positive large B-cell lymphoma of tonsil, NOS	Condition
solid tumor and hematologic	36537492	Malignant tumor, clear cell type of peripheral nerves and autonomic nervous system of abdomen	Condition
solid tumor and hematologic	36537526	Embryonal rhabdomyosarcoma, NOS, of overlapping lesion of nasopharynx	Condition
solid tumor and hematologic	36537540	Amelanotic melanoma of lower third of esophagus	Condition
solid tumor and hematologic	36537549	Amelanotic melanoma of anus, NOS	Condition
solid tumor and hematologic	36537565	Anaplastic large cell lymphoma, T-cell and Null-cell type of vallecula	Condition
solid tumor and hematologic	36537576	Balloon cell melanoma of external lower lip	Condition
solid tumor and hematologic	36537581	B lymphoblastic leukemia/lymphoma with t(5;14)(q31;q32); IL3-IGH of rib, sternum, clavicle and associated joints	Condition
solid tumor and hematologic	36537601	Olfactory neurocytoma of sphenoid sinus	Condition
solid tumor and hematologic	36537606	Adenocarcinoma in villous adenoma of lower gum	Condition
solid tumor and hematologic	36537608	Encapsulated papillary carcinoma of overlapping lesion of breast	Condition
solid tumor and hematologic	36537615	Mantle cell lymphoma of commissure of lip	Condition
solid tumor and hematologic	36537617	B-cell chronic lymphocytic leukemia/small lymphocytic lymphoma of thorax, NOS	Condition
solid tumor and hematologic	36537626	Askin tumor of ill-defined sites within respiratory system	Condition
solid tumor and hematologic	36537631	Myoepithelial carcinoma of postcricoid region	Condition
solid tumor and hematologic	36537642	Giant cell carcinoma of external upper lip	Condition
solid tumor and hematologic	36537649	Infantile fibrosarcoma of lateral floor of mouth	Condition
solid tumor and hematologic	36537658	Malignant tenosynovial giant cell tumor of connective, Subcutaneous and other soft tissues, NOS	Condition
solid tumor and hematologic	36537674	Medulloepithelioma, NOS, of peripheral nerves and autonomic nervous system of abdomen	Condition
solid tumor and hematologic	36537683	Undifferentiated sarcoma of frontal lobe	Condition
solid tumor and hematologic	36537685	Placental site trophoblastic tumor of overlapping lesion of corpus uteri	Condition
solid tumor and hematologic	36537690	Epithelioma, malignant of lower lobe, lung	Condition
solid tumor and hematologic	36537717	Sinonasal papilloma, inverted of ethmoid sinus	Condition
solid tumor and hematologic	36537726	Transitional cell carcinoma, NOS, of ethmoid sinus	Condition
solid tumor and hematologic	36537733	Epithelioma, malignant of major salivary gland, NOS	Condition
solid tumor and hematologic	36537740	Langerhans cell sarcoma of gallbladder	Condition
solid tumor and hematologic	36537749	Hodgkin lymphoma, mixed cellularity, NOS, of submandibular gland	Condition
solid tumor and hematologic	36537751	Glassy cell carcinoma of endocervix	Condition
solid tumor and hematologic	36537760	Hodgkin lymphoma, nodular sclerosis, grade 1 of overlapping lesion of retroperitoneum and peritoneum	Condition
solid tumor and hematologic	36528527	Neuroendocrine tumor, NOS, of abdominal esophagus	Condition
solid tumor and hematologic	36528529	B lymphoblastic leukemia/lymphoma with t(9;22)(q34;q11.2); BCR-ABL1 of rib, sternum, clavicle and associated joints	Condition
solid tumor and hematologic	36528547	Sezary syndrome of bone, NOS	Condition
solid tumor and hematologic	36528579	Ependymoma, NOS, of meninges, NOS	Condition
solid tumor and hematologic	36528580	Duct carcinoma, desmoplastic type of central portion of breast	Condition
solid tumor and hematologic	36528597	Anaplastic large cell lymphoma, T-cell and Null-cell type of upper Gum	Condition
solid tumor and hematologic	36528627	Paget disease, extramammary of clitorus	Condition
solid tumor and hematologic	36528630	Composite Hodgkin and non-Hodgkin lymphoma of islets of Langerhans	Condition
solid tumor and hematologic	36528631	Enterochromaffin cell carcinoid of pylorus	Condition
solid tumor and hematologic	36528645	Malignant lymphoma, mixed small and large cell, diffuse of overlapping lesion of small intestine	Condition
solid tumor and hematologic	36528646	Malignant lymphoma, mixed small and large cell, diffuse of anterior mediastinum	Condition
solid tumor and hematologic	36528647	Hodgkin sarcoma of upper Gum	Condition
solid tumor and hematologic	36528663	Dermatofibrosarcoma protuberans, fibrosarcomatous of peripheral nerves and autonomic nervous system of lower limb and hip	Condition
solid tumor and hematologic	36528697	Giant cell sarcoma of lower-inner quadrant of breast	Condition
solid tumor and hematologic	36528711	Precursor cell lymphoblastic lymphoma, NOS, of urinary system, NOS	Condition
solid tumor and hematologic	36528712	Liposarcoma, NOS, of trachea	Condition
solid tumor and hematologic	36528713	Malignant tumor, clear cell type of peripheral nerves and autonomic nervous system of upper limb and shoulder	Condition
solid tumor and hematologic	36528730	Interdigitating dendritic cell sarcoma of optic nerve	Condition
solid tumor and hematologic	36528744	Sezary syndrome of head of pancreas	Condition
solid tumor and hematologic	36528746	Small cell carcinoma, fusiform cell of anterior wall of nasopharynx	Condition
solid tumor and hematologic	36528764	Malignant mastocytosis of vestibule of mouth	Condition
solid tumor and hematologic	36528797	Spindle cell melanoma, NOS, of cloacogenic zone	Condition
solid tumor and hematologic	36528813	B-cell chronic lymphocytic leukemia/small lymphocytic lymphoma of sigmoid colon	Condition
solid tumor and hematologic	36528828	B lymphoblastic leukemia/lymphoma with t(5;14)(q31;q32); IL3-IGH of palate, NOS	Condition
solid tumor and hematologic	36528829	Subependymal giant cell astrocytoma of brain, NOS	Condition
solid tumor and hematologic	36528845	Dysgerminoma of posterior mediastinum	Condition
solid tumor and hematologic	36528848	Composite Hodgkin and non-Hodgkin lymphoma of gastrointestinal tract, NOS	Condition
solid tumor and hematologic	36528865	Sarcoma, NOS, of subglottis	Condition
solid tumor and hematologic	36528895	Hodgkin lymphoma, nodular sclerosis, NOS, of eyelid	Condition
solid tumor and hematologic	36528896	Balloon cell melanoma of urethra	Condition
solid tumor and hematologic	36528946	Infantile fibrosarcoma of supraglottis	Condition
solid tumor and hematologic	36528963	Kaposi sarcoma of billiary tract, NOS	Condition
solid tumor and hematologic	36528979	Mature T-cell lymphoma, NOS, of intestinal tract, NOS	Condition
solid tumor and hematologic	36528995	Papillary carcinoma in situ, NOS, of upper third of esophagus	Condition
solid tumor and hematologic	36529012	Polyembryoma of ovary	Condition
solid tumor and hematologic	36529031	Follicular lymphoma, NOS, of overlapping lesion of rectum, anus and anal canal	Condition
solid tumor and hematologic	36529032	Squamous cell carcinoma, large cell, nonkeratinizing, NOS, of external upper lip	Condition
solid tumor and hematologic	36529064	Large cell carcinoma with rhabdoid phenotype of oropharynx, NOS	Condition
solid tumor and hematologic	36529079	Malignant Spitz tumor of lateral floor of mouth	Condition
solid tumor and hematologic	36529080	Squamous cell carcinoma, keratinizing, NOS, of commissure of lip	Condition
solid tumor and hematologic	36529095	Myxoid chondrosarcoma of connective, Subcutaneous and other soft tissues of thorax	Condition
solid tumor and hematologic	36529096	Balloon cell melanoma of urinary system, NOS	Condition
solid tumor and hematologic	36529098	Squamous cell carcinoma, spindle cell of middle ear	Condition
solid tumor and hematologic	36529099	Squamous cell carcinoma, small cell, nonkeratinizing of overlapping lesion of other and unspecified parts of mouth	Condition
solid tumor and hematologic	36529114	Mucin-producing adenocarcinoma of central portion of breast	Condition
solid tumor and hematologic	36529129	Tumor cells, malignant of overlapping lesion of lung	Condition
solid tumor and hematologic	36529130	Pleomorphic liposarcoma of anterior surface of epiglottis	Condition
solid tumor and hematologic	36529132	Scirrhous adenocarcinoma of overlapping lesion of eye and adnexa	Condition
solid tumor and hematologic	36529149	Langerhans cell sarcoma of overlapping lesion of larynx	Condition
solid tumor and hematologic	36529197	Adenocarcinoma with neuroendocrine differentiation of body of stomach	Condition
solid tumor and hematologic	36529198	Desmoplastic small round cell tumor of bones of skull and face and associated joints	Condition
solid tumor and hematologic	36529212	B-cell chronic lymphocytic leukemia/small lymphocytic lymphoma of heart	Condition
solid tumor and hematologic	36529229	Cloacogenic carcinoma of lateral wall of bladder	Condition
solid tumor and hematologic	36529230	Acinar cell cystadenocarcinoma of ill-defined sites within respiratory system	Condition
solid tumor and hematologic	36529232	Pleomorphic rhabdomyosarcoma, adult type of connective, Subcutaneous and other soft tissues of head, face, and neck	Condition
solid tumor and hematologic	36529262	Neuroendocrine carcinoma, NOS, of overlapping lesion of digestive system	Condition
solid tumor and hematologic	36529264	Alveolar adenocarcinoma of thyroid gland	Condition
solid tumor and hematologic	36529279	Liposarcoma, well differentiated, NOS, of connective, Subcutaneous and other soft tissues of lower limb and hip	Condition
solid tumor and hematologic	36529281	Hodgkin lymphoma, lymphocyte depletion, reticular of orbit, NOS	Condition
solid tumor and hematologic	36529329	Follicular dendritic cell sarcoma of cecum	Condition
solid tumor and hematologic	36529347	Spindle cell melanoma, NOS, of urinary system, NOS	Condition
solid tumor and hematologic	36529349	Myoepithelial carcinoma of appendix	Condition
solid tumor and hematologic	36529380	Comedocarcinoma, noninfiltrating of pancreatic duct	Condition
solid tumor and hematologic	36529383	Myxoid chondrosarcoma of connective, Subcutaneous and other soft tissues of lower limb and hip	Condition
solid tumor and hematologic	36529396	B lymphoblastic leukemia/lymphoma, NOS, of bladder, NOS	Condition
solid tumor and hematologic	36529399	Leydig cell tumor of testis, NOS, of male genital organs, NOS	Condition
solid tumor and hematologic	36529413	B-cell chronic lymphocytic leukemia/small lymphocytic lymphoma of lingual tonsil	Condition
solid tumor and hematologic	36529414	Solitary fibrous tumor, malignant of other specified parts of female genital organs	Condition
solid tumor and hematologic	36529415	Mixed liposarcoma of tonsillar fossa	Condition
solid tumor and hematologic	36529416	Liposarcoma, well differentiated, NOS, of upper-inner quadrant of breast	Condition
solid tumor and hematologic	36529430	Follicular lymphoma, NOS, of main bronchus	Condition
solid tumor and hematologic	36529432	T-cell large granular lymphocytic leukemia of bone of limb, NOS	Condition
solid tumor and hematologic	36529464	B lymphoblastic leukemia/lymphoma with t(1;19)(q23;p13.3); E2A-PBX1 (TCF3-PBX1) of descending colon	Condition
solid tumor and hematologic	36529466	Spindle cell carcinoma, NOS, of nasopharynx, NOS	Condition
solid tumor and hematologic	36529481	Malignant tumor, clear cell type of palate, NOS	Condition
solid tumor and hematologic	36529498	Myeloid or lymphoid neoplasm with PDGFRA rearrangement of overlapping lesion of small intestine	Condition
solid tumor and hematologic	36529563	Papillary squamous cell carcinoma, non-invasive of uterine adnexa	Condition
solid tumor and hematologic	36529564	Pseudosarcomatous carcinoma of overlapping lesion of digestive system	Condition
solid tumor and hematologic	36529583	Hodgkin lymphoma, nodular lymphocyte predominant of cervix uteri	Condition
solid tumor and hematologic	36529597	Squamous cell carcinoma, large cell, nonkeratinizing, NOS, of upper-inner quadrant of breast	Condition
solid tumor and hematologic	36529631	Epithelioid leiomyosarcoma of submandibular gland	Condition
solid tumor and hematologic	36529647	Precursor T-cell lymphoblastic leukemia of meckel diverticulum	Condition
solid tumor and hematologic	36558638	Sezary syndrome of isthmus uteri	Condition
solid tumor and hematologic	36558668	Intraductal carcinoma, noninfiltrating, NOS, of extrahepatic bile duct	Condition
solid tumor and hematologic	36558685	Schneiderian carcinoma of posterior wall of oropharynx	Condition
solid tumor and hematologic	36558687	Hodgkin sarcoma of larynx, NOS	Condition
solid tumor and hematologic	36558705	T-cell large granular lymphocytic leukemia of intrathoracic lymph nodes	Condition
solid tumor and hematologic	36558718	Spindle cell melanoma, NOS, of overlapping lesion of other and unspecified parts of mouth	Condition
solid tumor and hematologic	36558736	Cribriform carcinoma in situ of ill-defined sites within respiratory system	Condition
solid tumor and hematologic	36558755	Plasmablastic lymphoma of overlapping lesion of retroperitoneum and peritoneum	Condition
solid tumor and hematologic	36558818	Infantile fibrosarcoma of ciliary body	Condition
solid tumor and hematologic	36558820	Follicular dendritic cell sarcoma of rectosigmoid junction	Condition
solid tumor and hematologic	36558821	Sezary syndrome of reticuloendothelial system, NOS	Condition
solid tumor and hematologic	36558822	ALK positive large B-cell lymphoma of rectum, NOS	Condition
solid tumor and hematologic	36558869	Angiomyosarcoma of sphenoid sinus	Condition
solid tumor and hematologic	36558870	Adenocarcinoma in adenomatous polyp of overlapping lesion of stomach	Condition
solid tumor and hematologic	36558871	Malignant lymphoma, large B-cell, diffuse, immunoblastic, NOS, of peripheral nerves and autonomic nervous system of upper limb and shoulder	Condition
solid tumor and hematologic	36558885	Epithelioma, malignant of head of pancreas	Condition
solid tumor and hematologic	36558886	Basaloid squamous cell carcinoma of upper Gum	Condition
solid tumor and hematologic	36558887	Large cell neuroendocrine carcinoma of mucosa of upper lip	Condition
solid tumor and hematologic	36558904	Hodgkin sarcoma of corpus uteri	Condition
solid tumor and hematologic	36558905	Paraganglioma, NOS, of overlapping lesion of retroperitoneum and peritoneum	Condition
solid tumor and hematologic	36558921	Hodgkin lymphoma, nodular sclerosis, NOS, of paraurethral gland	Condition
solid tumor and hematologic	36558922	Adenocarcinoma with apocrine metaplasia of sphenoid sinus	Condition
solid tumor and hematologic	36558937	Papillary squamous cell carcinoma, non-invasive of overlapping lesion of hypopharynx	Condition
solid tumor and hematologic	36558938	Myoepithelial carcinoma of external upper lip	Condition
solid tumor and hematologic	36558969	Fibrosarcoma, NOS, of middle ear	Condition
solid tumor and hematologic	36558970	Cloacogenic carcinoma of glans penis	Condition
solid tumor and hematologic	36559004	Carcinosarcoma, embryonal of islets of Langerhans	Condition
solid tumor and hematologic	36559005	Follicular lymphoma, grade 1 of subglottis	Condition
solid tumor and hematologic	36559020	Polygonal cell carcinoma of ventral surface of tongue, NOS	Condition
solid tumor and hematologic	36559037	Hodgkin lymphoma, lymphocyte depletion, NOS, of overlapping lesion of larynx	Condition
solid tumor and hematologic	36559038	Scirrhous adenocarcinoma of cervical esophagus	Condition
solid tumor and hematologic	36559071	Malignant lymphoma, mixed small and large cell, diffuse of labium minus	Condition
solid tumor and hematologic	36559072	Embryonal sarcoma of fundus uteri	Condition
solid tumor and hematologic	36559086	Synovial sarcoma, NOS, of pleura, NOS	Condition
solid tumor and hematologic	36559089	Composite Hodgkin and non-Hodgkin lymphoma of bones of skull and face and associated joints	Condition
solid tumor and hematologic	36559106	Hodgkin lymphoma, nodular sclerosis, NOS, of pleura, NOS	Condition
solid tumor and hematologic	36559121	Embryonal sarcoma of eye, NOS	Condition
solid tumor and hematologic	36559137	Hodgkin lymphoma, lymphocyte depletion, reticular of overlapping lesion of larynx	Condition
solid tumor and hematologic	36559169	Desmoplastic melanoma, NOS, of overlapping lesion of digestive system	Condition
solid tumor and hematologic	36559170	Carcinosarcoma, NOS, of tonsillar pillar	Condition
solid tumor and hematologic	36559173	Mixed liposarcoma of overlapping lesion of bones, joints and articular cartilage	Condition
solid tumor and hematologic	36559188	Pseudosarcomatous carcinoma of axillary tail of breast	Condition
solid tumor and hematologic	36559205	Intracortical osteosarcoma of rib, sternum, clavicle and associated joints	Condition
solid tumor and hematologic	36559206	Scirrhous adenocarcinoma of intrahepatic bile duct	Condition
solid tumor and hematologic	36559222	Craniopharyngioma, papillary of meninges, NOS	Condition
solid tumor and hematologic	36559223	Small cell carcinoma, fusiform cell of thyroid gland	Condition
solid tumor and hematologic	36559238	Adenocarcinoma in situ, NOS, of body of stomach	Condition
solid tumor and hematologic	36559253	Carcinoma in situ, NOS, of overlapping lesion of stomach	Condition
solid tumor and hematologic	36559256	Follicular lymphoma, NOS, of occipital lobe	Condition
solid tumor and hematologic	36559270	Squamous cell carcinoma, microinvasive of cornea, NOS	Condition
solid tumor and hematologic	36559271	Intravascular large B-cell lymphoma of lateral wall of oropharynx	Condition
solid tumor and hematologic	36559290	Malignant fibrous histiocytoma of intestinal tract, NOS	Condition
solid tumor and hematologic	36559306	Papillary squamous cell carcinoma of posterior wall of hypopharynx	Condition
solid tumor and hematologic	36559320	Papillary adenocarcinoma, NOS, of scrotum, NOS	Condition
solid tumor and hematologic	36559321	Interdigitating dendritic cell sarcoma of overlapping lesion of lung	Condition
solid tumor and hematologic	36559339	T-cell large granular lymphocytic leukemia of lymph nodes of axilla or arm	Condition
solid tumor and hematologic	36559355	Papillary adenocarcinoma, NOS, of supraglottis	Condition
solid tumor and hematologic	36559371	Kaposi sarcoma of overlapping lesion of hypopharynx	Condition
solid tumor and hematologic	36559387	Papillary urothelial carcinoma of sphenoid sinus	Condition
solid tumor and hematologic	36559389	Langerhans cell histiocytosis, disseminated of broad ligament	Condition
solid tumor and hematologic	36559421	Fibroblastic reticular cell tumor of body of stomach	Condition
solid tumor and hematologic	36559437	Giant cell and spindle cell carcinoma of lingual tonsil	Condition
solid tumor and hematologic	36559438	Teratocarcinoma of overlapping lesion of heart, mediastinum and pleura	Condition
solid tumor and hematologic	36559440	Carcinoma with osteoclast-like giant cells of lateral floor of mouth	Condition
solid tumor and hematologic	36559454	Teratoma, NOS, of adrenal gland, NOS	Condition
solid tumor and hematologic	36559456	Hodgkin lymphoma, lymphocyte depletion, reticular of overlapping lesion of connective, subcutaneous and other soft tissues	Condition
solid tumor and hematologic	36559470	Bowen disease of overlapping lesion of floor of mouth	Condition
solid tumor and hematologic	36559473	Villous adenocarcinoma of commissure of lip	Condition
solid tumor and hematologic	36559487	Myxofibrosarcoma of hard palate	Condition
solid tumor and hematologic	36559504	Adenocarcinoma with spindle cell metaplasia of splenic flexure of colon	Condition
solid tumor and hematologic	36559507	Dedifferentiated chordoma of short bones of upper limb and associated joints	Condition
solid tumor and hematologic	36559521	Burkitt lymphoma, NOS, of pelvic bones, sacrum, coccyx and associated joints	Condition
solid tumor and hematologic	36559524	Malignant tumor, giant cell type of overlapping lesion of stomach	Condition
solid tumor and hematologic	36559537	Marginal zone B-cell lymphoma, NOS, of specified parts of peritoneum	Condition
solid tumor and hematologic	36559539	Urothelial carcinoma, micropapillary of choroid	Condition
solid tumor and hematologic	36559540	Acinar cell cystadenocarcinoma of central portion of breast	Condition
solid tumor and hematologic	36559556	Epithelioid cell melanoma of orbit, NOS	Condition
solid tumor and hematologic	36559571	Giant cell sarcoma of glans penis	Condition
solid tumor and hematologic	36559572	Papillary carcinoma, NOS, of pancreatic duct	Condition
solid tumor and hematologic	36559590	Carcinoma in situ, NOS, of overlapping lesion of rectum, anus and anal canal	Condition
solid tumor and hematologic	36559606	Spindle cell rhabdomyosarcoma of overlapping lesion of eye and adnexa	Condition
solid tumor and hematologic	36559621	Adenosquamous carcinoma of lower gum	Condition
solid tumor and hematologic	36559624	Malignant tumor, giant cell type of aortic body and other paraganglia	Condition
solid tumor and hematologic	36559638	Malignant tumor, clear cell type of connective, Subcutaneous and other soft tissues of trunk, NOS	Condition
solid tumor and hematologic	36559641	Anaplastic large cell lymphoma, T-cell and Null-cell type of lower lobe, lung	Condition
solid tumor and hematologic	36529649	Metaplastic carcinoma, NOS, of overlapping lesion of female genital organs	Condition
solid tumor and hematologic	36529650	Myofibroblastic tumor, NOS, of supraglottis	Condition
solid tumor and hematologic	36529664	Epithelioid cell melanoma of gastrointestinal tract, NOS	Condition
solid tumor and hematologic	36529697	Undifferentiated sarcoma of external ear	Condition
solid tumor and hematologic	36529714	B lymphoblastic leukemia/lymphoma, NOS, of occipital lobe	Condition
solid tumor and hematologic	36529732	Mucoepidermoid carcinoma of waldeyer ring	Condition
solid tumor and hematologic	36529734	Large cell carcinoma with rhabdoid phenotype of overlapping lesion of endocrine glands and related structures	Condition
solid tumor and hematologic	36529748	Leiomyosarcoma, NOS, of subglottis	Condition
solid tumor and hematologic	36529749	Adenoid basal carcinoma of vagina, NOS	Condition
solid tumor and hematologic	36529767	Papillary carcinoma, NOS, of overlapping lesion of male genital organs	Condition
solid tumor and hematologic	36529798	Fibroblastic reticular cell tumor of duodenum	Condition
solid tumor and hematologic	36529800	Carcinoma, anaplastic, NOS, of gallbladder	Condition
solid tumor and hematologic	36529814	Myelodysplastic syndrome with isolated del (5q) of intrathoracic lymph nodes	Condition
solid tumor and hematologic	36529815	Sarcoma, NOS, of sigmoid colon	Condition
solid tumor and hematologic	36529817	Papillary urothelial carcinoma, non-invasive of labium majus	Condition
solid tumor and hematologic	36529849	Pseudosarcomatous carcinoma of ovary	Condition
solid tumor and hematologic	36529882	Lymphangiosarcoma of connective, Subcutaneous and other soft tissues of trunk, NOS	Condition
solid tumor and hematologic	36529883	Mixed liposarcoma of long bones of lower limb and associated joints	Condition
solid tumor and hematologic	36529884	Epithelioid leiomyosarcoma of lung, NOS	Condition
solid tumor and hematologic	36529914	Fibrosarcoma, NOS, of retroperitoneum	Condition
solid tumor and hematologic	36529916	Mullerian mixed tumor of penis, NOS	Condition
solid tumor and hematologic	36529932	Carcinoma, undifferentiated, NOS, of mucosa of lower lip	Condition
solid tumor and hematologic	36529948	B lymphoblastic leukemia/lymphoma with t(5;14)(q31;q32); IL3-IGH of broad ligament	Condition
solid tumor and hematologic	36529949	Teratoma, NOS, of liver	Condition
solid tumor and hematologic	36529950	Adenocarcinoma in situ in villous adenoma of overlapping lesion of floor of mouth	Condition
solid tumor and hematologic	36529981	Carcinoma, anaplastic, NOS, of rectosigmoid junction	Condition
solid tumor and hematologic	36529982	Carcinoma, NOS, of overlapping lesion of penis	Condition
solid tumor and hematologic	36529984	Giant cell carcinoma of urethra	Condition
solid tumor and hematologic	36530018	Villous adenocarcinoma of lateral floor of mouth	Condition
solid tumor and hematologic	36530068	Hodgkin sarcoma of cornea, NOS	Condition
solid tumor and hematologic	36530083	Malignant lymphoma, large B-cell, diffuse, immunoblastic, NOS, of frontal sinus	Condition
solid tumor and hematologic	36530084	Mesodermal mixed tumor of peripheral nerves and autonomic nervous system of pelvis	Condition
solid tumor and hematologic	36530101	Malignant mastocytosis of overlapping lesion of colon	Condition
solid tumor and hematologic	36530115	Glassy cell carcinoma of overlapping lesion of pancreas	Condition
solid tumor and hematologic	36530117	Myoepithelial carcinoma of endometrium	Condition
solid tumor and hematologic	36530118	Carcinoma, undifferentiated, NOS, of uterine adnexa	Condition
solid tumor and hematologic	36530133	Diffuse large B-cell lymphoma, NOS, of hepatic flexure of colon	Condition
solid tumor and hematologic	36530182	Precursor cell lymphoblastic lymphoma, NOS, of overlapping lesion of heart, mediastinum and pleura	Condition
solid tumor and hematologic	36530183	Squamous cell carcinoma, adenoid of other specified parts of pancreas	Condition
solid tumor and hematologic	36530184	B lymphoblastic leukemia/lymphoma with t(1;19)(q23;p13.3); E2A-PBX1 (TCF3-PBX1) of uvula	Condition
solid tumor and hematologic	36530185	Hodgkin lymphoma, nodular sclerosis, grade 2 of connective, Subcutaneous and other soft tissues of thorax	Condition
solid tumor and hematologic	36530198	Intravascular large B-cell lymphoma of main bronchus	Condition
solid tumor and hematologic	36530201	Sarcoma, NOS, of peripheral nerves and autonomic nervous system of trunk, NOS	Condition
solid tumor and hematologic	36530216	Epithelioid cell melanoma of glans penis	Condition
solid tumor and hematologic	36530218	Adenocarcinoma in situ in villous adenoma of axillary tail of breast	Condition
solid tumor and hematologic	36530234	Lymphoplasmacytic lymphoma of upper-inner quadrant of breast	Condition
solid tumor and hematologic	36530235	Histiocytic sarcoma of tonsillar fossa	Condition
solid tumor and hematologic	36530250	Myeloid or lymphoid neoplasm with PDGFRA rearrangement of dome of bladder	Condition
solid tumor and hematologic	36530266	Epithelial-myoepithelial carcinoma of supraglottis	Condition
solid tumor and hematologic	36530283	Intravascular large B-cell lymphoma of anterior 2/3 of tongue, NOS	Condition
solid tumor and hematologic	36530284	Transitional cell carcinoma, NOS, of myometrium	Condition
solid tumor and hematologic	36530285	Follicular lymphoma, grade 1 of overlapping lesion of major salivary glands	Condition
solid tumor and hematologic	36530315	Precursor cell lymphoblastic lymphoma, NOS, of corpus uteri	Condition
solid tumor and hematologic	36530318	Hodgkin lymphoma, nodular sclerosis, NOS, of posterior wall of oropharynx	Condition
solid tumor and hematologic	36530332	Ductal carcinoma in situ, solid type of tail of pancreas	Condition
solid tumor and hematologic	36530333	Papillary squamous cell carcinoma of lower-outer quadrant of breast	Condition
solid tumor and hematologic	36530349	Mature T-cell lymphoma, NOS, of undescended testis	Condition
solid tumor and hematologic	36530350	Superficial spreading adenocarcinoma of tonsillar fossa	Condition
solid tumor and hematologic	36530352	Granular cell tumor, malignant of overlapping lesion of connective, subcutaneous and other soft tissues	Condition
solid tumor and hematologic	36530366	Plasmacytoma, NOS, of undescended testis	Condition
solid tumor and hematologic	36530368	Basal cell adenocarcinoma of overlapping lesion of nasopharynx	Condition
solid tumor and hematologic	36530382	Malignant tumor, spindle cell type of central portion of breast	Condition
solid tumor and hematologic	36530399	Large cell carcinoma with rhabdoid phenotype of parotid gland	Condition
solid tumor and hematologic	36530432	Myxosarcoma of overlapping lesion of digestive system	Condition
solid tumor and hematologic	36530482	Hodgkin lymphoma, NOS, of overlapping lesion of corpus uteri	Condition
solid tumor and hematologic	36530483	Craniopharyngioma, NOS, of overlapping lesion of brain	Condition
solid tumor and hematologic	36530485	Glassy cell carcinoma of thymus	Condition
solid tumor and hematologic	36530517	Epithelioma, malignant of pylorus	Condition
solid tumor and hematologic	36530518	Adenosquamous carcinoma of overlapping lesion of cervix uteri	Condition
solid tumor and hematologic	36530519	Trabecular adenocarcinoma of kidney, NOS	Condition
solid tumor and hematologic	36530535	Follicular dendritic cell sarcoma of fallopian tube	Condition
solid tumor and hematologic	36530569	Marginal zone B-cell lymphoma, NOS, of intrahepatic bile duct	Condition
solid tumor and hematologic	36530583	Malignant tumor, spindle cell type of uterine adnexa	Condition
solid tumor and hematologic	36530601	T-cell large granular lymphocytic leukemia of axillary tail of breast	Condition
solid tumor and hematologic	36530616	Hodgkin lymphoma, nodular sclerosis, grade 1 of hypopharynx, NOS	Condition
solid tumor and hematologic	36530619	Squamous cell carcinoma, adenoid of overlapping lesion of bladder	Condition
solid tumor and hematologic	36530633	Squamous cell carcinoma with horn formation of branchial cleft	Condition
solid tumor and hematologic	36530650	Mantle cell lymphoma of subglottis	Condition
solid tumor and hematologic	36530683	Desmoplastic small round cell tumor of other specified parts of male genital organs	Condition
solid tumor and hematologic	36530733	Malignant tumor, spindle cell type of ureteric orifice	Condition
solid tumor and hematologic	36530750	Leiomyosarcoma, NOS, of submandibular gland	Condition
solid tumor and hematologic	36530751	Malignant tumor, spindle cell type of middle ear	Condition
solid tumor and hematologic	36530752	Teratoma, NOS, of round ligament	Condition
solid tumor and hematologic	36530767	B lymphoblastic leukemia/lymphoma with t(12;21)(p13;q22); TEL-AML1 (ETV6-RUNX1) of conjunctiva	Condition
solid tumor and hematologic	36530770	B lymphoblastic leukemia/lymphoma with hyperdiploidy of cornea, NOS	Condition
solid tumor and hematologic	36530817	Epithelioid sarcoma, NOS, of major salivary gland, NOS	Condition
solid tumor and hematologic	36537765	Intravascular large B-cell lymphoma of peripheral nerves and autonomic nervous system of pelvis	Condition
solid tumor and hematologic	36537767	Epithelial-myoepithelial carcinoma of mucosa of lower lip	Condition
solid tumor and hematologic	36537774	Adenocarcinoma in situ in villous adenoma of skin of lower limb and hip	Condition
solid tumor and hematologic	36537792	Adenocarcinoma in tubulovillous adenoma of anterior floor of mouth	Condition
solid tumor and hematologic	36537799	Intravascular large B-cell lymphoma of overlapping lesions of oropharynx	Condition
solid tumor and hematologic	36537801	Malignant histiocytosis of peripheral nerves and autonomic nervous system of pelvis	Condition
solid tumor and hematologic	36537810	Dedifferentiated chordoma of connective, Subcutaneous and other soft tissues of thorax	Condition
solid tumor and hematologic	36537824	Malignant mastocytosis of long bones of lower limb and associated joints	Condition
solid tumor and hematologic	36537826	Villous adenocarcinoma of frontal sinus	Condition
solid tumor and hematologic	36537842	Mesonephroma, malignant of paraurethral gland	Condition
solid tumor and hematologic	36537865	Myelodysplastic syndrome with isolated del (5q) of lymph node, NOS	Condition
solid tumor and hematologic	36537867	Seminoma, NOS, of epididymis	Condition
solid tumor and hematologic	36537885	Malignant mastocytosis of middle lobe, lung	Condition
solid tumor and hematologic	36537899	Myeloid sarcoma of nasal cavity	Condition
solid tumor and hematologic	36537910	Langerhans cell histiocytosis, disseminated of sigmoid colon	Condition
solid tumor and hematologic	36537915	Mucosal lentiginous melanoma of thoracic esophagus	Condition
solid tumor and hematologic	36537933	Cribriform carcinoma, NOS, of overlapping lesion of accessory sinuses	Condition
solid tumor and hematologic	36537949	Round cell liposarcoma of kidney, NOS	Condition
solid tumor and hematologic	36537958	B lymphoblastic leukemia/lymphoma with t(v;11q23); MLL rearranged of cloacogenic zone	Condition
solid tumor and hematologic	36537960	Hodgkin sarcoma of connective, Subcutaneous and other soft tissues of head, face, and neck	Condition
solid tumor and hematologic	36537967	Spindle cell sarcoma of cerebrum	Condition
solid tumor and hematologic	36537969	Metaplastic carcinoma, NOS, of descending colon	Condition
solid tumor and hematologic	36537992	Trabecular adenocarcinoma of overlapping lesion of breast	Condition
solid tumor and hematologic	36537994	Squamous cell carcinoma, keratinizing, NOS, of ascending colon	Condition
solid tumor and hematologic	36538001	Hodgkin lymphoma, lymphocyte depletion, NOS, of overlapping lesion of nasopharynx	Condition
solid tumor and hematologic	36538024	Mature T-cell lymphoma, NOS, of accessory sinus, NOS	Condition
solid tumor and hematologic	36538035	Perineurioma, malignant of overlapping lesion of peripheral nerves and autonomic nervous system	Condition
solid tumor and hematologic	36538044	Carcinoma ex pleomorphic adenoma of mucosa of upper lip	Condition
solid tumor and hematologic	36538051	Malignant histiocytosis of vagina, NOS	Condition
solid tumor and hematologic	36538060	Papillary carcinoma in situ, NOS, of overlapping lesion of lip	Condition
solid tumor and hematologic	36538067	Pineocytoma of parietal lobe	Condition
solid tumor and hematologic	36538069	Low cumulative sun damage melanoma of upper third of esophagus	Condition
solid tumor and hematologic	36538074	Adenocarcinoma with cartilaginous and osseous metaplasia of ethmoid sinus	Condition
solid tumor and hematologic	36538083	Infantile fibrosarcoma of connective, Subcutaneous and other soft tissues of pelvis	Condition
solid tumor and hematologic	36538085	Malignant melanoma, regressing of dorsal surface of tongue, NOS	Condition
solid tumor and hematologic	36538099	Cribriform carcinoma, NOS, of anterior surface of epiglottis	Condition
solid tumor and hematologic	36538101	Myxoid liposarcoma of bone, NOS	Condition
solid tumor and hematologic	36538149	HHV8 positive diffuse large B-cell lymphoma of posterior mediastinum	Condition
solid tumor and hematologic	36538151	B lymphoblastic leukemia/lymphoma with t(9;22)(q34;q11.2); BCR-ABL1 of bone, NOS	Condition
solid tumor and hematologic	36538158	Follicular lymphoma, grade 3 of border of tongue	Condition
solid tumor and hematologic	36538160	Plasmablastic lymphoma of spinal cord	Condition
solid tumor and hematologic	36538167	Epithelial-myoepithelial carcinoma of isthmus uteri	Condition
solid tumor and hematologic	36538185	Synovial sarcoma, NOS, of vertebral column	Condition
solid tumor and hematologic	36538194	Carcinosarcoma, embryonal of ureter	Condition
solid tumor and hematologic	36538199	Squamous cell carcinoma, small cell, nonkeratinizing of overlapping lesions of oropharynx	Condition
solid tumor and hematologic	36538201	B lymphoblastic leukemia/lymphoma with t(5;14)(q31;q32); IL3-IGH of upper lobe, lung	Condition
solid tumor and hematologic	36538208	Papillary squamous cell carcinoma, non-invasive of dome of bladder	Condition
solid tumor and hematologic	36538258	Lymphoplasmacytic lymphoma of parametrium	Condition
solid tumor and hematologic	36538260	Malignant tumor, small cell type of superior wall of nasopharynx	Condition
solid tumor and hematologic	36538294	Mast cell sarcoma of anus, NOS	Condition
solid tumor and hematologic	36538301	Follicular lymphoma, grade 3 of oropharynx, NOS	Condition
solid tumor and hematologic	36538303	Plasmacytoma, extramedullary of tonsillar pillar	Condition
solid tumor and hematologic	36538335	T-cell large granular lymphocytic leukemia of fallopian tube	Condition
solid tumor and hematologic	36538353	Hodgkin lymphoma, lymphocyte depletion, diffuse fibrosis of exocervix	Condition
solid tumor and hematologic	36538358	Proliferative dermal lesion in congenital nevus of skin, NOS	Condition
solid tumor and hematologic	36538360	Superficial spreading adenocarcinoma of overlapping lesion of nasopharynx	Condition
solid tumor and hematologic	36538376	Precursor T-cell lymphoblastic leukemia of lacrimal gland	Condition
solid tumor and hematologic	36538401	Hodgkin lymphoma, lymphocyte depletion, reticular of sigmoid colon	Condition
solid tumor and hematologic	36538408	Splenic marginal zone B-cell lymphoma of bone marrow	Condition
solid tumor and hematologic	36538435	Mucoepidermoid carcinoma of upper Gum	Condition
solid tumor and hematologic	36538442	Neuroblastoma, NOS, of connective, Subcutaneous and other soft tissues of thorax	Condition
solid tumor and hematologic	36538453	Carcinosarcoma, embryonal of vallecula	Condition
solid tumor and hematologic	36538460	Hodgkin lymphoma, lymphocyte depletion, NOS, of isthmus uteri	Condition
solid tumor and hematologic	36538510	Plasmacytoma, NOS, of overlapping lesion of small intestine	Condition
solid tumor and hematologic	36538512	Adenocarcinoma in situ in villous adenoma of overlapping lesion of penis	Condition
solid tumor and hematologic	36538519	Squamous cell carcinoma, adenoid of anal canal	Condition
solid tumor and hematologic	36538562	Infantile fibrosarcoma of appendix	Condition
solid tumor and hematologic	36538576	Squamous cell carcinoma, spindle cell of posterior wall of oropharynx	Condition
solid tumor and hematologic	36538587	T-cell large granular lymphocytic leukemia of heart	Condition
solid tumor and hematologic	36538594	Malignant tumor, spindle cell type of glottis	Condition
solid tumor and hematologic	36538619	HHV8 positive diffuse large B-cell lymphoma of testis, NOS	Condition
solid tumor and hematologic	36538642	Follicular lymphoma, grade 3 of clitorus	Condition
solid tumor and hematologic	36538644	Mucin-producing adenocarcinoma of overlapping lesion of digestive system	Condition
solid tumor and hematologic	36538646	Malignant tumor, spindle cell type of rectum, NOS	Condition
solid tumor and hematologic	36538660	Malignant lymphoma, non-Hodgkin, NOS, of overlapping lesion of urinary organs	Condition
solid tumor and hematologic	36538662	Sezary syndrome of testis, NOS	Condition
solid tumor and hematologic	36538671	Adenocarcinoma in villous adenoma of pylorus	Condition
solid tumor and hematologic	36538685	Giant cell carcinoma of lower-outer quadrant of breast	Condition
solid tumor and hematologic	36538687	Adenocarcinoma with neuroendocrine differentiation of gallbladder	Condition
solid tumor and hematologic	36538703	Small cell sarcoma of clitorus	Condition
solid tumor and hematologic	36538710	Large cell neuroendocrine carcinoma of parathyroid gland	Condition
solid tumor and hematologic	36538712	Mesothelioma, malignant of spermatic cord	Condition
solid tumor and hematologic	36538746	Sezary syndrome of lateral wall of oropharynx	Condition
solid tumor and hematologic	36538760	Undifferentiated sarcoma of myometrium	Condition
solid tumor and hematologic	36538769	Hodgkin lymphoma, lymphocyte depletion, diffuse fibrosis of upper lobe, lung	Condition
solid tumor and hematologic	36538778	Hodgkin sarcoma of meninges, NOS	Condition
solid tumor and hematologic	36538785	Malignant lymphoma, NOS, of duodenum	Condition
solid tumor and hematologic	36530833	Squamous cell carcinoma, large cell, nonkeratinizing, NOS, of palate, NOS	Condition
solid tumor and hematologic	36530837	Composite Hodgkin and non-Hodgkin lymphoma of external ear	Condition
solid tumor and hematologic	36530852	Hemangiosarcoma of supraglottis	Condition
solid tumor and hematologic	36530868	Villous adenocarcinoma of posterior wall of oropharynx	Condition
solid tumor and hematologic	36530884	Giant cell and spindle cell carcinoma of anterior 2/3 of tongue, NOS	Condition
solid tumor and hematologic	36530885	Subcutaneous panniculitis-like T-cell lymphoma of reticuloendothelial system, NOS	Condition
solid tumor and hematologic	36530903	Squamous cell carcinoma with horn formation of overlapping lesion of colon	Condition
solid tumor and hematologic	36530920	Mast cell sarcoma of head of pancreas	Condition
solid tumor and hematologic	36530937	Myxofibrosarcoma of laryngeal cartilage	Condition
solid tumor and hematologic	36530950	Giant cell and spindle cell carcinoma of mucosa of lip, NOS	Condition
solid tumor and hematologic	36530951	Malignant mastocytosis of mediastinum, NOS	Condition
solid tumor and hematologic	36530968	Myeloid or lymphoid neoplasm with FGFR1 abnormalities of mandible	Condition
solid tumor and hematologic	36531017	Adenocarcinoma with mixed subtypes of cervical esophagus	Condition
solid tumor and hematologic	36531018	Myeloid or lymphoid neoplasm with FGFR1 abnormalities of overlapping lesion of female genital organs	Condition
solid tumor and hematologic	36531035	Primary effusion lymphoma of intrathoracic lymph nodes	Condition
solid tumor and hematologic	36531036	Pineocytoma of overlapping lesion of brain and central nervous system	Condition
solid tumor and hematologic	36531051	Myxoid leiomyosarcoma of connective, Subcutaneous and other soft tissues of trunk, NOS	Condition
solid tumor and hematologic	36531053	Chordoma, NOS, of overlapping lesion of brain	Condition
solid tumor and hematologic	36531054	Malignant tumor, clear cell type of lateral wall of bladder	Condition
solid tumor and hematologic	36531068	Histiocytic sarcoma of hepatic flexure of colon	Condition
solid tumor and hematologic	36531085	Langerhans cell histiocytosis, disseminated of urachus	Condition
solid tumor and hematologic	36531119	Adenocarcinoma with neuroendocrine differentiation of exocervix	Condition
solid tumor and hematologic	36531135	Hodgkin lymphoma, NOS, of bone, NOS	Condition
solid tumor and hematologic	36531153	Epithelioma, malignant of overlapping lesion of lip	Condition
solid tumor and hematologic	36531184	Adenocarcinoma with cartilaginous and osseous metaplasia of ascending colon	Condition
solid tumor and hematologic	36531201	Hodgkin lymphoma, nodular sclerosis, NOS, of lateral wall of bladder	Condition
solid tumor and hematologic	36531204	Malignant peripheral nerve sheath tumor with rhabdomyoblastic differentiation of connective, Subcutaneous and other soft tissues, NOS	Condition
solid tumor and hematologic	36531220	Urothelial carcinoma in situ of main bronchus	Condition
solid tumor and hematologic	36531253	Squamous cell carcinoma in situ, NOS, of corpus uteri	Condition
solid tumor and hematologic	36531254	Myofibromatosis of skin of lip, NOS	Condition
solid tumor and hematologic	36531269	Plasma cell leukemia of lymph nodes of axilla or arm	Condition
solid tumor and hematologic	36531271	T-cell/histiocyte rich large B-cell lymphoma of other specified parts of female genital organs	Condition
solid tumor and hematologic	36531285	Spindle cell carcinoma, NOS, of ventral surface of tongue, NOS	Condition
solid tumor and hematologic	36531287	Clear cell adenocarcinoma, NOS, of nasopharynx, NOS	Condition
solid tumor and hematologic	36531301	Alveolar adenocarcinoma of breast, NOS	Condition
solid tumor and hematologic	36531303	Intravascular large B-cell lymphoma of labium majus	Condition
solid tumor and hematologic	36531304	B lymphoblastic leukemia/lymphoma with hypodiploidy (Hypodiploid ALL) of lower gum	Condition
solid tumor and hematologic	36531319	Malignant mastocytosis of ureter	Condition
solid tumor and hematologic	36531336	Systemic EBV positive T-cell lymphoproliferative disease of childhood of small intestine, NOS	Condition
solid tumor and hematologic	36531338	Acinar cell carcinoma of overlapping lesion of lung	Condition
solid tumor and hematologic	36531352	Mature T-cell lymphoma, NOS, of lateral wall of oropharynx	Condition
solid tumor and hematologic	36531354	Carcinoma with osteoclast-like giant cells of nipple	Condition
solid tumor and hematologic	36531386	Plasmablastic lymphoma of tonsil, NOS	Condition
solid tumor and hematologic	36531402	Comedocarcinoma, NOS, of head of pancreas	Condition
solid tumor and hematologic	36531404	Squamous cell carcinoma, spindle cell of overlapping lesion of nasopharynx	Condition
solid tumor and hematologic	36531405	Basal cell carcinoma, NOS, of penis, NOS	Condition
solid tumor and hematologic	36531419	Teratoid medulloepithelioma, NOS, of gastrointestinal tract, NOS	Condition
solid tumor and hematologic	36531422	Leiomyosarcoma, NOS, of upper third of esophagus	Condition
solid tumor and hematologic	36531435	Interdigitating dendritic cell sarcoma of hypopharyngeal aspect of aryepiglottic fold	Condition
solid tumor and hematologic	36531453	Mature T-cell lymphoma, NOS, of anterior floor of mouth	Condition
solid tumor and hematologic	36531469	Carcinoma, anaplastic, NOS, of central portion of breast	Condition
solid tumor and hematologic	36531487	Epithelioid cell melanoma of retromolar area	Condition
solid tumor and hematologic	36531519	Adenocarcinoma with neuroendocrine differentiation of overlapping lesion of major salivary glands	Condition
solid tumor and hematologic	36531520	Odontogenic tumor, malignant of rib, sternum, clavicle and associated joints	Condition
solid tumor and hematologic	36531521	Mesenchymoma, malignant of overlapping lesion of eye and adnexa	Condition
solid tumor and hematologic	36531539	Mast cell sarcoma of paraurethral gland	Condition
solid tumor and hematologic	36531554	Marginal zone B-cell lymphoma, NOS, of connective, Subcutaneous and other soft tissues of upper limb and shoulder	Condition
solid tumor and hematologic	36531555	Malignant histiocytosis of gallbladder	Condition
solid tumor and hematologic	36531588	Enterochromaffin cell carcinoid of overlapping lesion of rectum, anus and anal canal	Condition
solid tumor and hematologic	36531603	Malignant tumor, spindle cell type of overlapping lesion of bones, joints and articular cartilage of limbs	Condition
solid tumor and hematologic	36531619	Myeloproliferative neoplasm, unclassifiable of overlapping lesion of small intestine	Condition
solid tumor and hematologic	36531638	Giant cell and spindle cell carcinoma of overlapping lesion of nasopharynx	Condition
solid tumor and hematologic	36531656	Small cell carcinoma, NOS, of upper third of esophagus	Condition
solid tumor and hematologic	36531672	Neuroendocrine tumor, NOS, of overlapping lesion of bladder	Condition
solid tumor and hematologic	36531703	Papillary carcinoma in situ, NOS, of other specified parts of pancreas	Condition
solid tumor and hematologic	36531721	Squamous cell carcinoma, large cell, nonkeratinizing, NOS, of fundus uteri	Condition
solid tumor and hematologic	36531736	Sezary syndrome of ampulla of Vater	Condition
solid tumor and hematologic	36531738	Precursor T-cell lymphoblastic leukemia of lateral floor of mouth	Condition
solid tumor and hematologic	36531754	Carcinoma, anaplastic, NOS, of corpus uteri	Condition
solid tumor and hematologic	36531755	Small cell carcinoma, fusiform cell of ureter	Condition
solid tumor and hematologic	36531756	Subcutaneous panniculitis-like T-cell lymphoma of overlapping lesion of vulva	Condition
solid tumor and hematologic	36531773	Squamous cell carcinoma in situ, NOS, of overlapping lesion of digestive system	Condition
solid tumor and hematologic	36531786	Malignant giant cell tumor of soft parts of connective, Subcutaneous and other soft tissues of abdomen	Condition
solid tumor and hematologic	36531819	Squamous cell carcinoma, NOS, of overlapping lesion of lung	Condition
solid tumor and hematologic	36531821	Hodgkin lymphoma, lymphocyte depletion, diffuse fibrosis of larynx, NOS	Condition
solid tumor and hematologic	36531822	Myoepithelial carcinoma of palate, NOS	Condition
solid tumor and hematologic	36531838	Pseudosarcomatous carcinoma of paraurethral gland	Condition
solid tumor and hematologic	36531854	Mixed cell adenocarcinoma of urachus	Condition
solid tumor and hematologic	36531855	Angiomyosarcoma of central portion of breast	Condition
solid tumor and hematologic	36531886	B lymphoblastic leukemia/lymphoma with t(12;21)(p13;q22); TEL-AML1 (ETV6-RUNX1) of overlapping lesion of heart, mediastinum and pleura	Condition
solid tumor and hematologic	36531904	Mesonephroma, malignant of other specified parts of female genital organs	Condition
solid tumor and hematologic	36531920	T-cell/histiocyte rich large B-cell lymphoma of optic nerve	Condition
solid tumor and hematologic	36538812	Mucinous cystic neoplasm with high grade dysplasia of billiary tract, NOS	Condition
solid tumor and hematologic	36538826	Liposarcoma, NOS, of autonomic nervous system, NOS	Condition
solid tumor and hematologic	36538828	Follicular lymphoma, grade 3 of overlapping lesion of palate	Condition
solid tumor and hematologic	36538837	Sezary syndrome of posterior wall of hypopharynx	Condition
solid tumor and hematologic	36538871	Follicular lymphoma, grade 1 of connective, Subcutaneous and other soft tissues of trunk, NOS	Condition
solid tumor and hematologic	36538876	Mast cell sarcoma of undescended testis	Condition
solid tumor and hematologic	36538885	Carcinoma in situ, NOS, of overlapping lesion of small intestine	Condition
solid tumor and hematologic	36538887	B lymphoblastic leukemia/lymphoma with t(12;21)(p13;q22); TEL-AML1 (ETV6-RUNX1) of thymus	Condition
solid tumor and hematologic	36538894	Myelodysplastic syndrome with excess blasts of pelvic lymph nodes	Condition
solid tumor and hematologic	36538910	Ganglioglioma, anaplastic of peritoneum, NOS	Condition
solid tumor and hematologic	36538919	Langerhans cell histiocytosis, disseminated of breast, NOS	Condition
solid tumor and hematologic	36538955	Interdigitating dendritic cell sarcoma of thyroid gland	Condition
solid tumor and hematologic	36538978	Superficial spreading adenocarcinoma of ciliary body	Condition
solid tumor and hematologic	36538994	Scirrhous adenocarcinoma of exocervix	Condition
solid tumor and hematologic	36539010	B lymphoblastic leukemia/lymphoma with t(12;21)(p13;q22); TEL-AML1 (ETV6-RUNX1) of thyroid gland	Condition
solid tumor and hematologic	36539021	Solitary fibrous tumor, malignant of overlapping lesion of penis	Condition
solid tumor and hematologic	36539028	Histiocytic sarcoma of vulva, NOS	Condition
solid tumor and hematologic	36539035	Hodgkin lymphoma, lymphocyte depletion, reticular of lymph nodes of multiple regions	Condition
solid tumor and hematologic	36539037	Plasmacytoma, NOS, of gastrointestinal tract, NOS	Condition
solid tumor and hematologic	36539062	Malignant melanoma, NOS, of abdominal esophagus	Condition
solid tumor and hematologic	36539094	Histiocytic sarcoma of gum, NOS	Condition
solid tumor and hematologic	36539096	Follicular dendritic cell sarcoma of frontal lobe	Condition
solid tumor and hematologic	36539110	Langerhans cell sarcoma of ureteric orifice	Condition
solid tumor and hematologic	36539119	Hodgkin lymphoma, nodular sclerosis, grade 1 of thyroid gland	Condition
solid tumor and hematologic	36539128	Marginal zone B-cell lymphoma, NOS, of overlapping lesion of rectum, anus and anal canal	Condition
solid tumor and hematologic	36539137	Carcinoma, anaplastic, NOS, of overlapping lesion of vulva	Condition
solid tumor and hematologic	36539139	Malignant mastocytosis of dome of bladder	Condition
solid tumor and hematologic	36539153	Adnexal adenocarcinoma, NOS, of prepuce	Condition
solid tumor and hematologic	36539160	Polygonal cell carcinoma of palate, NOS	Condition
solid tumor and hematologic	36539189	Follicular lymphoma, grade 1 of uvula	Condition
solid tumor and hematologic	36539230	Giant cell sarcoma of labium minus	Condition
solid tumor and hematologic	36539244	Malignant teratoma, undifferentiated of pituitary gland	Condition
solid tumor and hematologic	36539280	Plasmacytoma, extramedullary of lymph nodes of inguinal region or leg	Condition
solid tumor and hematologic	36539289	Follicular dendritic cell sarcoma of vertebral column	Condition
solid tumor and hematologic	36539294	Enterochromaffin-like cell tumor of tail of pancreas	Condition
solid tumor and hematologic	36539296	Paraganglioma, NOS, of parathyroid gland	Condition
solid tumor and hematologic	36539303	Adenocarcinoma with cartilaginous and osseous metaplasia of sigmoid colon	Condition
solid tumor and hematologic	36539314	Neuroblastoma, NOS, of accessory sinus, NOS	Condition
solid tumor and hematologic	36539319	Glassy cell carcinoma of thoracic esophagus	Condition
solid tumor and hematologic	36539328	Adenocarcinoma with spindle cell metaplasia of descending colon	Condition
solid tumor and hematologic	36539339	Langerhans cell sarcoma of conjunctiva	Condition
solid tumor and hematologic	36539344	Malignant histiocytosis of nasopharynx, NOS	Condition
solid tumor and hematologic	36539355	T-cell large granular lymphocytic leukemia of branchial cleft	Condition
solid tumor and hematologic	36539362	Myeloid or lymphoid neoplasm with FGFR1 abnormalities of hypopharyngeal aspect of aryepiglottic fold	Condition
solid tumor and hematologic	36539371	Subcutaneous panniculitis-like T-cell lymphoma of lymph nodes of multiple regions	Condition
solid tumor and hematologic	36539380	Adenocarcinoid tumor of ascending colon	Condition
solid tumor and hematologic	36539389	Giant cell sarcoma of head of pancreas	Condition
solid tumor and hematologic	36539394	B-cell chronic lymphocytic leukemia/small lymphocytic lymphoma of extrahepatic bile duct	Condition
solid tumor and hematologic	36539396	Fascial fibrosarcoma of myometrium	Condition
solid tumor and hematologic	36539398	Hodgkin sarcoma of anus, NOS	Condition
solid tumor and hematologic	36539423	Neuroendocrine tumor, NOS, of sphenoid sinus	Condition
solid tumor and hematologic	36539446	Stromal sarcoma, NOS, of meckel diverticulum	Condition
solid tumor and hematologic	36539489	Paraganglioma, NOS, of peritoneum, NOS	Condition
solid tumor and hematologic	36539496	Squamous cell carcinoma with horn formation of prepuce	Condition
solid tumor and hematologic	36539498	Pleomorphic carcinoma of postcricoid region	Condition
solid tumor and hematologic	36539505	Myeloproliferative neoplasm, unclassifiable of lateral wall of bladder	Condition
solid tumor and hematologic	36539530	Plasmablastic lymphoma of ascending colon	Condition
solid tumor and hematologic	36539539	Hodgkin lymphoma, lymphocyte-rich of meckel diverticulum	Condition
solid tumor and hematologic	36539553	Histiocytic sarcoma of eye, NOS	Condition
solid tumor and hematologic	36539596	Pleomorphic carcinoma of palate, NOS	Condition
solid tumor and hematologic	36539598	Intravascular large B-cell lymphoma of gastrointestinal tract, NOS	Condition
solid tumor and hematologic	36539605	Angiomyosarcoma of eyelid	Condition
solid tumor and hematologic	36539614	Telangiectatic osteosarcoma of bone, NOS	Condition
solid tumor and hematologic	36539621	Malignant tenosynovial giant cell tumor of autonomic nervous system, NOS	Condition
solid tumor and hematologic	36539623	Fascial fibrosarcoma of female genital tract, NOS	Condition
solid tumor and hematologic	36539628	Myosarcoma of urachus	Condition
solid tumor and hematologic	36539630	T-cell large granular lymphocytic leukemia of overlapping lesion of billiary tract	Condition
solid tumor and hematologic	36539646	Malignant melanoma, NOS, of overlapping lesion of other and unspecified parts of mouth	Condition
solid tumor and hematologic	36539648	Non-small cell carcinoma of trachea	Condition
solid tumor and hematologic	36539662	NK/T-cell lymphoma, nasal and nasal type of overlapping lesion of nasopharynx	Condition
solid tumor and hematologic	36539673	Hodgkin lymphoma, nodular sclerosis, grade 1 of postcricoid region	Condition
solid tumor and hematologic	36539705	B lymphoblastic leukemia/lymphoma with t(v;11q23); MLL rearranged of gastric antrum	Condition
solid tumor and hematologic	36539723	Teratoid medulloepithelioma, NOS, of peritoneum, NOS	Condition
solid tumor and hematologic	36539732	Giant cell and spindle cell carcinoma of posterior wall of nasopharynx	Condition
solid tumor and hematologic	36539748	Hodgkin lymphoma, nodular sclerosis, cellular phase of accessory sinus, NOS	Condition
solid tumor and hematologic	36539762	Squamous cell carcinoma, spindle cell of sphenoid sinus	Condition
solid tumor and hematologic	36539771	Hodgkin sarcoma of liver	Condition
solid tumor and hematologic	36539782	Sertoli-Leydig cell tumor, poorly differentiated, with heterologous elements of undescended testis	Condition
solid tumor and hematologic	36539805	Leiomyomatosis, NOS, of isthmus uteri	Condition
solid tumor and hematologic	36539821	Giant cell sarcoma of connective, Subcutaneous and other soft tissues of pelvis	Condition
solid tumor and hematologic	36539823	Myxosarcoma of parotid gland	Condition
solid tumor and hematologic	36539830	Hodgkin lymphoma, lymphocyte depletion, diffuse fibrosis of middle lobe, lung	Condition
solid tumor and hematologic	36539832	Hodgkin lymphoma, lymphocyte depletion, NOS, of paraurethral gland	Condition
solid tumor and hematologic	36539837	Gastrinoma of small intestine, NOS	Condition
solid tumor and hematologic	36539848	Infantile fibrosarcoma of uvula	Condition
solid tumor and hematologic	36539857	Desmoplastic melanoma, NOS, of lateral floor of mouth	Condition
solid tumor and hematologic	36539866	B lymphoblastic leukemia/lymphoma with hypodiploidy (Hypodiploid ALL) of hypopharyngeal aspect of aryepiglottic fold	Condition
solid tumor and hematologic	36539880	Superficial spreading adenocarcinoma of lower-inner quadrant of breast	Condition
solid tumor and hematologic	36531921	Basaloid squamous cell carcinoma of orbit, NOS	Condition
solid tumor and hematologic	36531936	Atypical choroid plexus papilloma of optic nerve	Condition
solid tumor and hematologic	36531938	Squamous cell carcinoma, clear cell type of parametrium	Condition
solid tumor and hematologic	36531939	Malignant tumor, small cell type of trigone of bladder	Condition
solid tumor and hematologic	36531953	Histiocytic sarcoma of connective, Subcutaneous and other soft tissues of upper limb and shoulder	Condition
solid tumor and hematologic	36532038	Undifferentiated sarcoma of intrahepatic bile duct	Condition
solid tumor and hematologic	36532054	Malignant mastocytosis of cervical esophagus	Condition
solid tumor and hematologic	36532070	Scirrhous adenocarcinoma of adrenal gland, NOS	Condition
solid tumor and hematologic	36532087	Yolk sac tumor, NOS, of occipital lobe	Condition
solid tumor and hematologic	36532106	Follicular lymphoma, grade 2 of tonsillar fossa	Condition
solid tumor and hematologic	36532123	Liposarcoma, well differentiated, NOS, of breast, NOS	Condition
solid tumor and hematologic	36532138	Adenocarcinoma with cartilaginous and osseous metaplasia of anus, NOS	Condition
solid tumor and hematologic	36532156	Mucinous adenocarcinoma of thyroid gland	Condition
solid tumor and hematologic	36532157	Hodgkin lymphoma, lymphocyte depletion, NOS, of nasopharynx, NOS	Condition
solid tumor and hematologic	36532171	Cystadenocarcinoma, NOS, of external ear	Condition
solid tumor and hematologic	36532173	Malignant lymphoma, NOS, of mandible	Condition
solid tumor and hematologic	36532174	Cloacogenic carcinoma of maxillary sinus	Condition
solid tumor and hematologic	36532187	Adenocarcinoma, NOS, of overlapping lesions of oropharynx	Condition
solid tumor and hematologic	36532188	Hodgkin lymphoma, lymphocyte-rich of central portion of breast	Condition
solid tumor and hematologic	36532204	Acinar cell cystadenocarcinoma of submandibular gland	Condition
solid tumor and hematologic	36532240	Transitional cell carcinoma, NOS, of urachus	Condition
solid tumor and hematologic	36532254	Endometrioid adenocarcinoma, ciliated cell variant of parametrium	Condition
solid tumor and hematologic	36532256	Clear cell adenocarcinoma, NOS, of vestibule of mouth	Condition
solid tumor and hematologic	36532272	Leiomyosarcoma, NOS, of overlapping lesion of esophagus	Condition
solid tumor and hematologic	36532289	B lymphoblastic leukemia/lymphoma with hypodiploidy (Hypodiploid ALL) of anterior wall of bladder	Condition
solid tumor and hematologic	36532323	Giant cell carcinoma of tonsil, NOS	Condition
solid tumor and hematologic	36532338	Squamous cell carcinoma in situ with questionable stromal invasion of supraglottis	Condition
solid tumor and hematologic	36532341	Malignant mastocytosis of overlapping lesion of peripheral nerves and autonomic nervous system	Condition
solid tumor and hematologic	36532388	Sezary syndrome of overlapping lesion of rectum, anus and anal canal	Condition
solid tumor and hematologic	36532424	Malignant tumor, spindle cell type of dorsal surface of tongue, NOS	Condition
solid tumor and hematologic	36532438	Malignant lymphoma, large B-cell, diffuse, immunoblastic, NOS, of external ear	Condition
solid tumor and hematologic	36532439	Ganglioneuroblastoma of overlapping lesion of retroperitoneum and peritoneum	Condition
solid tumor and hematologic	36532455	Carcinoma, anaplastic, NOS, of cheeck mucosa	Condition
solid tumor and hematologic	36532456	Hodgkin lymphoma, lymphocyte depletion, NOS, of intrahepatic bile duct	Condition
solid tumor and hematologic	36532458	Atypical choroid plexus papilloma of spinal meninges	Condition
solid tumor and hematologic	36532471	Dedifferentiated chordoma of connective, Subcutaneous and other soft tissues of upper limb and shoulder	Condition
solid tumor and hematologic	36532488	Endometrioid adenoma, borderline malignancy of broad ligament	Condition
solid tumor and hematologic	36532506	Langerhans cell histiocytosis, disseminated of ciliary body	Condition
solid tumor and hematologic	36532522	Villous adenocarcinoma of vagina, NOS	Condition
solid tumor and hematologic	36532524	B lymphoblastic leukemia/lymphoma with t(12;21)(p13;q22); TEL-AML1 (ETV6-RUNX1) of overlapping lesion of vulva	Condition
solid tumor and hematologic	36532539	B lymphoblastic leukemia/lymphoma with t(5;14)(q31;q32); IL3-IGH of conjunctiva	Condition
solid tumor and hematologic	36532558	Kaposi sarcoma of dorsal surface of tongue, NOS	Condition
solid tumor and hematologic	36532572	Follicular dendritic cell sarcoma of axillary tail of breast	Condition
solid tumor and hematologic	36532575	Adenosquamous carcinoma of fundus of stomach	Condition
solid tumor and hematologic	36532590	B lymphoblastic leukemia/lymphoma with t(1;19)(q23;p13.3); E2A-PBX1 (TCF3-PBX1) of small intestine, NOS	Condition
solid tumor and hematologic	36532591	Langerhans cell histiocytosis, disseminated of appendix	Condition
solid tumor and hematologic	36532605	Carcinoma with osteoclast-like giant cells of overlapping lesion of nasopharynx	Condition
solid tumor and hematologic	36532607	Adenocarcinoma in situ in tubulovillous adenoma of body of stomach	Condition
solid tumor and hematologic	36532608	Liposarcoma, well differentiated, NOS, of epididymis	Condition
solid tumor and hematologic	36532639	Lentigo maligna of clitorus	Condition
solid tumor and hematologic	36532657	Myeloid sarcoma of peripheral nerves and autonomic nervous system of trunk, NOS	Condition
solid tumor and hematologic	36532672	Round cell liposarcoma of vulva, NOS	Condition
solid tumor and hematologic	36532674	Verrucous carcinoma, NOS, of ventral surface of tongue, NOS	Condition
solid tumor and hematologic	36532705	Myxosarcoma of connective, Subcutaneous and other soft tissues of head, face, and neck	Condition
solid tumor and hematologic	36532707	Systemic EBV positive T-cell lymphoproliferative disease of childhood of upper lobe, lung	Condition
solid tumor and hematologic	36532723	Plasmacytoma, NOS, of ileum	Condition
solid tumor and hematologic	36532739	Neuroendocrine tumor, NOS, of undescended testis	Condition
solid tumor and hematologic	36532772	Epithelioid sarcoma, NOS, of lower-outer quadrant of breast	Condition
solid tumor and hematologic	36532775	Composite Hodgkin and non-Hodgkin lymphoma of cauda equina	Condition
solid tumor and hematologic	36532789	Fibroblastic reticular cell tumor of pancreas, NOS	Condition
solid tumor and hematologic	36532790	Lymphoplasmacytic lymphoma of frontal sinus	Condition
solid tumor and hematologic	36532791	Mucinous carcinoma, gastric type of round ligament	Condition
solid tumor and hematologic	36532809	Hodgkin lymphoma, nodular sclerosis, grade 2 of dorsal surface of tongue, NOS	Condition
solid tumor and hematologic	36532824	Giant cell sarcoma of ampulla of Vater	Condition
solid tumor and hematologic	36532841	Mucinous adenocarcinoma of anterior surface of epiglottis	Condition
solid tumor and hematologic	36532856	Adenosquamous carcinoma of pancreatic duct	Condition
solid tumor and hematologic	36532872	Hodgkin lymphoma, nodular lymphocyte predominant of parotid gland	Condition
solid tumor and hematologic	36532889	Acute myeloid leukemia with abnormal marrow eosinophils of lymph nodes of axilla or arm	Condition
solid tumor and hematologic	36532890	Embryonal carcinoma, NOS, of spinal meninges	Condition
solid tumor and hematologic	36532924	Interdigitating dendritic cell sarcoma of connective, Subcutaneous and other soft tissues of head, face, and neck	Condition
solid tumor and hematologic	36532926	Mixed tumor, malignant, NOS, of frontal sinus	Condition
solid tumor and hematologic	36532939	Perineurioma, malignant of peripheral nerves and autonomic nervous system of head, face, and neck	Condition
solid tumor and hematologic	36532956	Malignant tumor, clear cell type of nervous system, NOS	Condition
solid tumor and hematologic	36532957	Mantle cell lymphoma of overlapping lesion of bones, joints and articular cartilage	Condition
solid tumor and hematologic	36532973	Squamous cell carcinoma, keratinizing, NOS, of esophagus, NOS	Condition
solid tumor and hematologic	36532976	Epithelioma, malignant of anterior wall of nasopharynx	Condition
solid tumor and hematologic	36532990	ALK positive large B-cell lymphoma of anterior mediastinum	Condition
solid tumor and hematologic	36532992	Ewing sarcoma of peripheral nerves and autonomic nervous system of lower limb and hip	Condition
solid tumor and hematologic	36533006	Langerhans cell histiocytosis, disseminated of anterior wall of bladder	Condition
solid tumor and hematologic	36533009	B-cell chronic lymphocytic leukemia/small lymphocytic lymphoma of anterior 2/3 of tongue, NOS	Condition
solid tumor and hematologic	36533026	Giant cell and spindle cell carcinoma of overlapping lesion of breast	Condition
solid tumor and hematologic	36533056	Basal cell adenocarcinoma of gastric antrum	Condition
solid tumor and hematologic	36533057	Basal cell tumor of ovary	Condition
solid tumor and hematologic	36559655	Teratoma, malignant, NOS, of intestinal tract, NOS	Condition
solid tumor and hematologic	36559672	Urothelial carcinoma in situ of other specified parts of male genital organs	Condition
solid tumor and hematologic	36559673	Schneiderian carcinoma of clitorus	Condition
solid tumor and hematologic	36559724	Choriocarcinoma, NOS, of fundus uteri	Condition
solid tumor and hematologic	36559738	Malignant tumor, small cell type of overlapping lesion of accessory sinuses	Condition
solid tumor and hematologic	36559740	Large cell neuroendocrine carcinoma of uterine adnexa	Condition
solid tumor and hematologic	36559741	Follicular lymphoma, grade 1 of parametrium	Condition
solid tumor and hematologic	36559771	Hodgkin lymphoma, mixed cellularity, NOS, of kidney, NOS	Condition
solid tumor and hematologic	36559773	B lymphoblastic leukemia/lymphoma with t(v;11q23); MLL rearranged of anus, NOS	Condition
solid tumor and hematologic	36559774	Duct carcinoma, desmoplastic type of lower-outer quadrant of breast	Condition
solid tumor and hematologic	36559790	Plasmacytoma, NOS, of isthmus uteri	Condition
solid tumor and hematologic	36559806	Epithelioma, malignant of overlapping lesion of small intestine	Condition
solid tumor and hematologic	36559807	Basaloid carcinoma of overlapping lesion of hypopharynx	Condition
solid tumor and hematologic	36559821	Pseudosarcomatous carcinoma of anterior wall of bladder	Condition
solid tumor and hematologic	36559824	Epithelial-myoepithelial carcinoma of overlapping lesion of cervix uteri	Condition
solid tumor and hematologic	36559838	Interdigitating dendritic cell sarcoma of overlapping lesion of colon	Condition
solid tumor and hematologic	36559841	Mixed adenoneuroendocrine carcinoma of overlapping lesion of lung	Condition
solid tumor and hematologic	36559872	Hodgkin lymphoma, lymphocyte depletion, reticular of palate, NOS	Condition
solid tumor and hematologic	36559889	Precursor T-cell lymphoblastic leukemia of trigone of bladder	Condition
solid tumor and hematologic	36559890	B lymphoblastic leukemia/lymphoma with t(12;21)(p13;q22); TEL-AML1 (ETV6-RUNX1) of testis, NOS	Condition
solid tumor and hematologic	36559908	Juvenile myelomonocytic leukemia, NOS, of spleen	Condition
solid tumor and hematologic	36559922	Fibrosarcoma, NOS, of anterior wall of bladder	Condition
solid tumor and hematologic	36559938	Tumor cells, malignant of overlapping lesion of urinary organs	Condition
solid tumor and hematologic	36559955	Scirrhous adenocarcinoma of posterior wall of bladder	Condition
solid tumor and hematologic	36559958	Angioimmunoblastic T-cell lymphoma of overlapping lesions of oropharynx	Condition
solid tumor and hematologic	36559974	Infiltrating ductular carcinoma of head of pancreas	Condition
solid tumor and hematologic	36559989	Follicular lymphoma, grade 1 of head of pancreas	Condition
solid tumor and hematologic	36560023	Hodgkin lymphoma, lymphocyte depletion, diffuse fibrosis of vulva, NOS	Condition
solid tumor and hematologic	36560024	B lymphoblastic leukemia/lymphoma, NOS, of optic nerve	Condition
solid tumor and hematologic	36560038	Pleomorphic liposarcoma of hepatic flexure of colon	Condition
solid tumor and hematologic	36560039	Spermatocytic seminoma of scrotum, NOS	Condition
solid tumor and hematologic	36560072	Follicular dendritic cell sarcoma of gallbladder	Condition
solid tumor and hematologic	36560090	Adenocarcinoma with neuroendocrine differentiation of external ear	Condition
solid tumor and hematologic	36560091	Neoplasm, malignant of bones of skull and face and associated joints	Condition
solid tumor and hematologic	36560105	Myoepithelial carcinoma of glans penis	Condition
solid tumor and hematologic	36560108	Tubular adenocarcinoma of hepatic flexure of colon	Condition
solid tumor and hematologic	36560125	Squamous cell carcinoma, clear cell type of frontal sinus	Condition
solid tumor and hematologic	36560139	Polygonal cell carcinoma of overlapping lesion of colon	Condition
solid tumor and hematologic	36560140	Follicular dendritic cell sarcoma of retina	Condition
solid tumor and hematologic	36560142	Histiocytic sarcoma of vagina, NOS	Condition
solid tumor and hematologic	36560155	Germinoma of anterior mediastinum	Condition
solid tumor and hematologic	36560156	Pineoblastoma of temporal lobe	Condition
solid tumor and hematologic	36560158	Papillary carcinoma in situ, NOS, of parametrium	Condition
solid tumor and hematologic	36560159	Large cell carcinoma, NOS, of tonsillar pillar	Condition
solid tumor and hematologic	36560172	Hodgkin lymphoma, nodular lymphocyte predominant of overlapping lesion of bones, joints and articular cartilage of limbs	Condition
solid tumor and hematologic	36560191	Lymphoepithelial carcinoma of major salivary gland, NOS	Condition
solid tumor and hematologic	36560224	Verrucous carcinoma, NOS, of mucosa of lower lip	Condition
solid tumor and hematologic	36560242	Malignant mastocytosis of orbit, NOS	Condition
solid tumor and hematologic	36560259	Spongioneuroblastoma of peripheral nerves and autonomic nervous system of lower limb and hip	Condition
solid tumor and hematologic	36560274	Squamous cell carcinoma, adenoid of upper third of esophagus	Condition
solid tumor and hematologic	36560291	Papillary squamous cell carcinoma, non-invasive of myometrium	Condition
solid tumor and hematologic	36560306	Undifferentiated sarcoma of superior wall of nasopharynx	Condition
solid tumor and hematologic	36560308	Dedifferentiated liposarcoma of hepatic flexure of colon	Condition
solid tumor and hematologic	36560323	Mantle cell lymphoma of upper-outer quadrant of breast	Condition
solid tumor and hematologic	36560324	Teratoid medulloepithelioma, NOS, of frontal lobe	Condition
solid tumor and hematologic	36560326	Carcinoma with osteoclast-like giant cells of corpus uteri	Condition
solid tumor and hematologic	36560340	Adenocarcinoma in villous adenoma of other specified parts of male genital organs	Condition
solid tumor and hematologic	36560341	Hodgkin lymphoma, lymphocyte depletion, reticular of overlapping lesion of lung	Condition
solid tumor and hematologic	36560357	Mucin-producing adenocarcinoma of overlapping lesion of bladder	Condition
solid tumor and hematologic	36560373	Composite Hodgkin and non-Hodgkin lymphoma of jejunum	Condition
solid tumor and hematologic	36560389	Superficial spreading adenocarcinoma of soft palate, NOS	Condition
solid tumor and hematologic	36560406	Adenocarcinoma in villous adenoma of testis, NOS	Condition
solid tumor and hematologic	36560440	Fibrosarcoma, NOS, of short bones of lower limb and associated joints	Condition
solid tumor and hematologic	36560442	Clear cell adenocarcinoma, NOS, of dorsal surface of tongue, NOS	Condition
solid tumor and hematologic	36560443	Precursor cell lymphoblastic lymphoma, NOS, of posterior mediastinum	Condition
solid tumor and hematologic	36560457	Basal cell adenocarcinoma of main bronchus	Condition
solid tumor and hematologic	36560459	Follicular lymphoma, grade 3 of lacrimal gland	Condition
solid tumor and hematologic	36560475	Villous adenocarcinoma of external upper lip	Condition
solid tumor and hematologic	36560490	ALK positive large B-cell lymphoma of uterine adnexa	Condition
solid tumor and hematologic	36560506	Myeloproliferative neoplasm, unclassifiable of cervical esophagus	Condition
solid tumor and hematologic	36560508	Hodgkin granuloma of lymph nodes of axilla or arm	Condition
solid tumor and hematologic	36560523	Pilocytic astrocytoma of olfactory nerve	Condition
solid tumor and hematologic	36560524	Myeloproliferative neoplasm, unclassifiable of maxillary sinus	Condition
solid tumor and hematologic	36560540	Systemic EBV positive T-cell lymphoproliferative disease of childhood of overlapping lesion of colon	Condition
solid tumor and hematologic	36560541	NK/T-cell lymphoma, nasal and nasal type of specified parts of peritoneum	Condition
solid tumor and hematologic	36560543	Mixed type rhabdomyosarcoma of lower gum	Condition
solid tumor and hematologic	36560558	Adenocarcinoma with cartilaginous and osseous metaplasia of middle ear	Condition
solid tumor and hematologic	36560559	Pleomorphic carcinoma of splenic flexure of colon	Condition
solid tumor and hematologic	36560574	Malignant tumor, small cell type of other specified parts of male genital organs	Condition
solid tumor and hematologic	36560608	Fascial fibrosarcoma of connective, Subcutaneous and other soft tissues of lower limb and hip	Condition
solid tumor and hematologic	36560626	Ganglioglioma, anaplastic of urinary system, NOS	Condition
solid tumor and hematologic	36560627	Lymphoepithelial carcinoma of body of stomach	Condition
solid tumor and hematologic	36560691	Carcinosarcoma, NOS, of lower-inner quadrant of breast	Condition
solid tumor and hematologic	36560693	Mullerian mixed tumor of urethra	Condition
solid tumor and hematologic	36560707	Choriocarcinoma combined with other germ cell elements of intestinal tract, NOS	Condition
solid tumor and hematologic	36560708	Adenocarcinoma in situ in villous adenoma of dome of bladder	Condition
solid tumor and hematologic	36539882	Acinar cell cystadenocarcinoma of gastrointestinal tract, NOS	Condition
solid tumor and hematologic	36539898	Marginal zone B-cell lymphoma, NOS, of pyriform sinus	Condition
solid tumor and hematologic	36539905	Cystadenocarcinoma, NOS, of renal pelvis	Condition
solid tumor and hematologic	36539923	Lymphoplasmacytic lymphoma of temporal lobe	Condition
solid tumor and hematologic	36539930	Hodgkin lymphoma, nodular lymphocyte predominant of urachus	Condition
solid tumor and hematologic	36539939	Spongioneuroblastoma of peripheral nerves and autonomic nervous system of abdomen	Condition
solid tumor and hematologic	36539946	Teratoma with malignant transformation of peripheral nerves and autonomic nervous system of thorax	Condition
solid tumor and hematologic	36539948	Adenocarcinoma in villous adenoma of nasopharynx, NOS	Condition
solid tumor and hematologic	36539957	Atypical meningioma of cranial nerve, NOS	Condition
solid tumor and hematologic	36539964	Hodgkin lymphoma, nodular sclerosis, grade 2 of gastrointestinal tract, NOS	Condition
solid tumor and hematologic	36539966	Myxoid leiomyosarcoma of middle third of esophagus	Condition
solid tumor and hematologic	36539971	Medulloepithelioma, NOS, of carotid body	Condition
solid tumor and hematologic	36539980	Chronic neutrophilic leukemia of lymph node, NOS	Condition
solid tumor and hematologic	36539991	Ectomesenchymoma of connective, Subcutaneous and other soft tissues of abdomen	Condition
solid tumor and hematologic	36539996	Mucin-producing adenocarcinoma of commissure of lip	Condition
solid tumor and hematologic	36540016	Squamous cell carcinoma, small cell, nonkeratinizing of postcricoid region	Condition
solid tumor and hematologic	36540021	Myeloproliferative neoplasm, unclassifiable of breast, NOS	Condition
solid tumor and hematologic	36540041	Medullary carcinoma, NOS, of main bronchus	Condition
solid tumor and hematologic	36540048	Giant cell and spindle cell carcinoma of ovary	Condition
solid tumor and hematologic	36540055	Malignant tumor, small cell type of sigmoid colon	Condition
solid tumor and hematologic	36540089	Fibroblastic liposarcoma of overlapping lesion of penis	Condition
solid tumor and hematologic	36540091	Sebaceous carcinoma of penis, NOS	Condition
solid tumor and hematologic	36540096	Polymorphous adenocarcinoma of overlapping lesion of major salivary glands	Condition
solid tumor and hematologic	36540098	Hodgkin lymphoma, lymphocyte-rich of vertebral column	Condition
solid tumor and hematologic	36540116	Mature T-cell lymphoma, NOS, of overlapping lesion of digestive system	Condition
solid tumor and hematologic	36540125	Scirrhous adenocarcinoma of overlapping lesion of vulva	Condition
solid tumor and hematologic	36540148	Giant cell glioblastoma of cerebral meninges	Condition
solid tumor and hematologic	36540150	Ductal carcinoma in situ, solid type of descending colon	Condition
solid tumor and hematologic	36540157	Malignant histiocytosis of clitorus	Condition
solid tumor and hematologic	36540164	B-cell chronic lymphocytic leukemia/small lymphocytic lymphoma of main bronchus	Condition
solid tumor and hematologic	36540175	Acute monocytic leukemia of lymph nodes of axilla or arm	Condition
solid tumor and hematologic	36540189	Dedifferentiated liposarcoma of overlapping lesion of major salivary glands	Condition
solid tumor and hematologic	36540198	Interdigitating dendritic cell sarcoma of gum, NOS	Condition
solid tumor and hematologic	36540214	Squamous cell carcinoma in situ, NOS, of upper third of esophagus	Condition
solid tumor and hematologic	36540225	Carcinoma, anaplastic, NOS, of larynx, NOS	Condition
solid tumor and hematologic	36540232	Pleomorphic rhabdomyosarcoma, adult type of spermatic cord	Condition
solid tumor and hematologic	36540250	B lymphoblastic leukemia/lymphoma with t(v;11q23); MLL rearranged of axillary tail of breast	Condition
solid tumor and hematologic	36540273	Squamous cell carcinoma in situ with questionable stromal invasion of posterior wall of oropharynx	Condition
solid tumor and hematologic	36540289	Mucinous adenocarcinoma of lower gum	Condition
solid tumor and hematologic	36540307	HHV8 positive diffuse large B-cell lymphoma of larynx, NOS	Condition
solid tumor and hematologic	36540314	Neuroendocrine tumor, grade 2 of thoracic esophagus	Condition
solid tumor and hematologic	36540316	Ductal carcinoma in situ, solid type of sigmoid colon	Condition
solid tumor and hematologic	36540332	Squamous cell carcinoma, microinvasive of overlapping lesion of cervix uteri	Condition
solid tumor and hematologic	36540341	Acinar cell carcinoma of palate, NOS	Condition
solid tumor and hematologic	36540348	Hodgkin lymphoma, mixed cellularity, NOS, of overlapping lesion of colon	Condition
solid tumor and hematologic	36540359	Fibrosarcoma, NOS, of posterior wall of hypopharynx	Condition
solid tumor and hematologic	36540366	Pancreatoblastoma of tail of pancreas	Condition
solid tumor and hematologic	36540375	Desmoplastic melanoma, NOS, of prepuce	Condition
solid tumor and hematologic	36540382	Adenocarcinoma in situ, NOS, of thoracic esophagus	Condition
solid tumor and hematologic	36540409	Urothelial carcinoma, micropapillary of overlapping lesion of eye and adnexa	Condition
solid tumor and hematologic	36540414	Cloacogenic carcinoma of tonsillar pillar	Condition
solid tumor and hematologic	36540416	Hodgkin sarcoma of labium majus	Condition
solid tumor and hematologic	36540425	Urothelial carcinoma in situ of choroid	Condition
solid tumor and hematologic	36540432	Embryonal sarcoma of prepuce	Condition
solid tumor and hematologic	36540464	Paraganglioma, NOS, of overlapping lesion of connective, subcutaneous and other soft tissues	Condition
solid tumor and hematologic	36540473	Chondroid chordoma of cranial nerve, NOS	Condition
solid tumor and hematologic	36540498	Spindle cell carcinoma, NOS, of overlapping lesion of palate	Condition
solid tumor and hematologic	36540539	Basaloid squamous cell carcinoma of conjunctiva	Condition
solid tumor and hematologic	36540564	Papillary ependymoma of overlapping lesion of brain	Condition
solid tumor and hematologic	36540589	Plasmablastic lymphoma of overlapping lesion of lip, oral cavity and pharynx	Condition
solid tumor and hematologic	36540598	Kaposi sarcoma of supraglottis	Condition
solid tumor and hematologic	36540618	Burkitt lymphoma, NOS, of short bones of upper limb and associated joints	Condition
solid tumor and hematologic	36540634	Hodgkin lymphoma, lymphocyte depletion, diffuse fibrosis of overlapping lesion of urinary organs	Condition
solid tumor and hematologic	36540639	Adenocarcinoma in situ in villous adenoma of extrahepatic bile duct	Condition
solid tumor and hematologic	36540657	Polygonal cell carcinoma of islets of Langerhans	Condition
solid tumor and hematologic	36540682	Bowen disease of overlapping lesion of palate	Condition
solid tumor and hematologic	36540684	Meningeal melanocytoma of overlapping lesion of brain	Condition
solid tumor and hematologic	36540693	Myeloid or lymphoid neoplasm with FGFR1 abnormalities of overlapping lesion of palate	Condition
solid tumor and hematologic	36540718	Follicular lymphoma, grade 2 of overlapping lesion of accessory sinuses	Condition
solid tumor and hematologic	36540723	B lymphoblastic leukemia/lymphoma with t(12;21)(p13;q22); TEL-AML1 (ETV6-RUNX1) of intrathoracic lymph nodes	Condition
solid tumor and hematologic	36540725	Solitary fibrous tumor, malignant of central portion of breast	Condition
solid tumor and hematologic	36540734	Marginal zone B-cell lymphoma, NOS, of cheeck mucosa	Condition
solid tumor and hematologic	36540743	Hodgkin lymphoma, nodular sclerosis, NOS, of peripheral nerves and autonomic nervous system of thorax	Condition
solid tumor and hematologic	36540748	Squamous cell carcinoma, small cell, nonkeratinizing of thyroid gland	Condition
solid tumor and hematologic	36540759	Spindle cell rhabdomyosarcoma of fundus uteri	Condition
solid tumor and hematologic	36540775	Enteroglucagonoma, malignant of intestinal tract, NOS	Condition
solid tumor and hematologic	36540782	Pleomorphic liposarcoma of kidney, NOS	Condition
solid tumor and hematologic	36540784	Carcinosarcoma, NOS, of glans penis	Condition
solid tumor and hematologic	36540816	Malignant tumor, clear cell type of craniopharyngeal duct	Condition
solid tumor and hematologic	36540825	Angioimmunoblastic T-cell lymphoma of overlapping lesion of tongue	Condition
solid tumor and hematologic	36540843	Malignant lymphoma, mixed small and large cell, diffuse of intrathoracic lymph nodes	Condition
solid tumor and hematologic	36540857	Hodgkin lymphoma, nodular sclerosis, grade 1 of rectosigmoid junction	Condition
solid tumor and hematologic	36540866	Systemic EBV positive T-cell lymphoproliferative disease of childhood of short bones of upper limb and associated joints	Condition
solid tumor and hematologic	36540877	Adenocarcinoma in situ, NOS, of female genital tract, NOS	Condition
solid tumor and hematologic	36540902	Epithelioid cell melanoma of lateral wall of nasopharynx	Condition
solid tumor and hematologic	36560725	Adenocarcinoma with squamous metaplasia of epididymis	Condition
solid tumor and hematologic	36560743	Hodgkin lymphoma, lymphocyte-rich of rectosigmoid junction	Condition
solid tumor and hematologic	36560759	Burkitt lymphoma, NOS, of overlapping lesion of breast	Condition
solid tumor and hematologic	36560760	B lymphoblastic leukemia/lymphoma with t(5;14)(q31;q32); IL3-IGH of overlapping lesion of colon	Condition
solid tumor and hematologic	36560775	Carcinoma, diffuse type of descending colon	Condition
solid tumor and hematologic	36560776	Diffuse large B-cell lymphoma, NOS, of major salivary gland, NOS	Condition
solid tumor and hematologic	36560777	Malignant lymphoma, mixed small and large cell, diffuse of pelvic bones, sacrum, coccyx and associated joints	Condition
solid tumor and hematologic	36560793	Large cell neuroendocrine carcinoma of major salivary gland, NOS	Condition
solid tumor and hematologic	36560809	Squamous cell carcinoma, large cell, nonkeratinizing, NOS, of overlapping lesion of breast	Condition
solid tumor and hematologic	36560824	Squamous cell carcinoma, keratinizing, NOS, of ill-defined sites within respiratory system	Condition
solid tumor and hematologic	36560825	Noninfiltrating intraductal papillary adenocarcinoma of islets of Langerhans	Condition
solid tumor and hematologic	36560842	Hodgkin lymphoma, nodular sclerosis, grade 1 of anus, NOS	Condition
solid tumor and hematologic	36560843	Bile duct cystadenocarcinoma of gallbladder	Condition
solid tumor and hematologic	36560857	Desmoplastic melanoma, NOS, of uvula	Condition
solid tumor and hematologic	36560860	Mantle cell lymphoma of undescended testis	Condition
solid tumor and hematologic	36560875	Squamous cell carcinoma, adenoid of epididymis	Condition
solid tumor and hematologic	36560924	B lymphoblastic leukemia/lymphoma with hyperdiploidy of overlapping lesion of breast	Condition
solid tumor and hematologic	36560941	Clear cell adenocarcinoma, NOS, of mucosa of lower lip	Condition
solid tumor and hematologic	36560958	Adenocarcinoma with mixed subtypes of body of penis	Condition
solid tumor and hematologic	36560974	Hodgkin granuloma of mandible	Condition
solid tumor and hematologic	36560978	Protoplasmic astrocytoma of parietal lobe	Condition
solid tumor and hematologic	36561011	Squamous cell carcinoma, small cell, nonkeratinizing of external lower lip	Condition
solid tumor and hematologic	36561058	Ewing sarcoma of kidney, NOS	Condition
solid tumor and hematologic	36561075	Malignant melanoma, regressing of overlapping lesion of palate	Condition
solid tumor and hematologic	36561078	Hodgkin lymphoma, nodular sclerosis, cellular phase of hypopharynx, NOS	Condition
solid tumor and hematologic	36561092	Malignant tumor, small cell type of larynx, NOS	Condition
solid tumor and hematologic	36561126	Glucagonoma of meckel diverticulum	Condition
solid tumor and hematologic	36561128	Chondroblastic osteosarcoma of bone of limb, NOS	Condition
solid tumor and hematologic	36561161	Langerhans cell histiocytosis, disseminated of axillary tail of breast	Condition
solid tumor and hematologic	36561178	Hodgkin lymphoma, nodular sclerosis, NOS, of urinary system, NOS	Condition
solid tumor and hematologic	36561193	Follicular dendritic cell sarcoma of pelvic bones, sacrum, coccyx and associated joints	Condition
solid tumor and hematologic	36561194	Carcinoma, anaplastic, NOS, of overlapping lesion of bladder	Condition
solid tumor and hematologic	36561209	Carcinoma with osteoclast-like giant cells of pancreatic duct	Condition
solid tumor and hematologic	36561244	Scirrhous adenocarcinoma of ureter	Condition
solid tumor and hematologic	36561259	Small cell carcinoma, fusiform cell of dome of bladder	Condition
solid tumor and hematologic	36561277	Myeloid or lymphoid neoplasm with PDGFRA rearrangement of thymus	Condition
solid tumor and hematologic	36561310	B lymphoblastic leukemia/lymphoma with t(5;14)(q31;q32); IL3-IGH of overlapping lesion of corpus uteri	Condition
solid tumor and hematologic	36561325	Plasmablastic lymphoma of hard palate	Condition
solid tumor and hematologic	36561326	Epithelioma, malignant of overlapping lesion of bladder	Condition
solid tumor and hematologic	36561345	Verrucous carcinoma, NOS, of esophagus, NOS	Condition
solid tumor and hematologic	36561375	Squamous cell carcinoma, spindle cell of billiary tract, NOS	Condition
solid tumor and hematologic	36561376	Follicular lymphoma, grade 3 of lateral wall of oropharynx	Condition
solid tumor and hematologic	36561379	Ganglioglioma, NOS, of acoustic nerve	Condition
solid tumor and hematologic	36561410	Mesenchymal chondrosarcoma of long bones of upper limb, scapula and associated joints	Condition
solid tumor and hematologic	36561412	Papillary squamous cell carcinoma, non-invasive of lateral floor of mouth	Condition
solid tumor and hematologic	36561442	Mixed type rhabdomyosarcoma of anterior floor of mouth	Condition
solid tumor and hematologic	36561445	Hodgkin lymphoma, nodular sclerosis, grade 1 of liver	Condition
solid tumor and hematologic	36561478	Sezary syndrome of lymph nodes of head, face and neck	Condition
solid tumor and hematologic	36561512	B lymphoblastic leukemia/lymphoma with hypodiploidy (Hypodiploid ALL) of extrahepatic bile duct	Condition
solid tumor and hematologic	36561526	Mesodermal mixed tumor of connective, Subcutaneous and other soft tissues of pelvis	Condition
solid tumor and hematologic	36561577	Adenocarcinoma with apocrine metaplasia of pancreas, NOS	Condition
solid tumor and hematologic	36561578	B lymphoblastic leukemia/lymphoma with t(5;14)(q31;q32); IL3-IGH of intrathoracic lymph nodes	Condition
solid tumor and hematologic	36561579	Papillary carcinoma in situ, NOS, of lesser curvature of stomach, NOS	Condition
solid tumor and hematologic	36561593	Dedifferentiated liposarcoma of overlapping lesion of breast	Condition
solid tumor and hematologic	36561595	Pineocytoma of overlapping lesion of brain	Condition
solid tumor and hematologic	36561660	Lymphoplasmacytic lymphoma of intrahepatic bile duct	Condition
solid tumor and hematologic	36561661	B lymphoblastic leukemia/lymphoma with hypodiploidy (Hypodiploid ALL) of parietal lobe	Condition
solid tumor and hematologic	36561676	Periosteal fibrosarcoma of mandible	Condition
solid tumor and hematologic	36561711	Mast cell leukemia of pelvic lymph nodes	Condition
solid tumor and hematologic	36561726	Mucinous cystic neoplasm with high grade dysplasia of pancreas, NOS	Condition
solid tumor and hematologic	36561729	Urothelial carcinoma, sarcomatoid of superior wall of nasopharynx	Condition
solid tumor and hematologic	36561745	Cystadenocarcinoma, NOS, of overlapping lesion of corpus uteri	Condition
solid tumor and hematologic	36561763	Verrucous carcinoma, NOS, of renal pelvis	Condition
solid tumor and hematologic	36561796	Hodgkin lymphoma, NOS, of overlapping lesion of bones, joints and articular cartilage of limbs	Condition
solid tumor and hematologic	36561810	Bronchiolo-alveolar carcinoma, non-mucinous of main bronchus	Condition
solid tumor and hematologic	36561812	Hodgkin lymphoma, lymphocyte-rich of larynx, NOS	Condition
solid tumor and hematologic	36561813	Adenocarcinoma in adenomatous polyp of other specified parts of pancreas	Condition
solid tumor and hematologic	36561827	Malignant tumor, small cell type of retroperitoneum	Condition
solid tumor and hematologic	36561828	Adenocarcinoma with apocrine metaplasia of overlapping lesion of penis	Condition
solid tumor and hematologic	36561843	Scirrhous adenocarcinoma of overlapping lesion of respiratory system and intrathoracic organs	Condition
solid tumor and hematologic	36561847	B lymphoblastic leukemia/lymphoma with hyperdiploidy of overlapping lesion of small intestine	Condition
solid tumor and hematologic	36561861	Glassy cell carcinoma of lip, NOS	Condition
solid tumor and hematologic	36561877	Langerhans cell sarcoma of cerebellum, NOS	Condition
solid tumor and hematologic	36561896	Osteosarcoma in Paget disease of bone of overlapping lesion of bones, joints and articular cartilage	Condition
solid tumor and hematologic	36561897	Endometrioid adenocarcinoma, secretory variant of overlapping lesion of corpus uteri	Condition
solid tumor and hematologic	36561910	Adenocarcinoma, intestinal type of sphenoid sinus	Condition
solid tumor and hematologic	36561911	Carcinoma with osteoclast-like giant cells of bladder neck	Condition
solid tumor and hematologic	36561912	Teratoma, malignant, NOS, of parietal lobe	Condition
solid tumor and hematologic	36561913	B lymphoblastic leukemia/lymphoma, NOS, of larynx, NOS	Condition
solid tumor and hematologic	36561928	Giant cell sarcoma of frontal sinus	Condition
solid tumor and hematologic	36561929	Myosarcoma of sphenoid sinus	Condition
solid tumor and hematologic	36561944	Intracortical osteosarcoma of short bones of lower limb and associated joints	Condition
solid tumor and hematologic	36561977	Embryonal rhabdomyosarcoma, NOS, of submandibular gland	Condition
solid tumor and hematologic	36540907	Squamous cell carcinoma, microinvasive of axillary tail of breast	Condition
solid tumor and hematologic	36540909	Myeloid or lymphoid neoplasm with PDGFRA rearrangement of undescended testis	Condition
solid tumor and hematologic	36540943	Mature T-cell lymphoma, NOS, of temporal lobe	Condition
solid tumor and hematologic	36540950	Langerhans cell histiocytosis, disseminated of cerebrum	Condition
solid tumor and hematologic	36540959	Myeloid or lymphoid neoplasm with FGFR1 abnormalities of overlapping lesion of billiary tract	Condition
solid tumor and hematologic	36540968	Epithelioid sarcoma, NOS, of colon, NOS	Condition
solid tumor and hematologic	36540982	Precursor T-cell lymphoblastic leukemia of overlapping lesion of bladder	Condition
solid tumor and hematologic	36540984	Malignant tumor, small cell type of urachus	Condition
solid tumor and hematologic	36541016	Follicular lymphoma, grade 1 of gum, NOS	Condition
solid tumor and hematologic	36541041	Adenocarcinoma with cartilaginous and osseous metaplasia of overlapping lesion of esophagus	Condition
solid tumor and hematologic	36541052	Follicular lymphoma, NOS, of palate, NOS	Condition
solid tumor and hematologic	36541057	Infantile fibrosarcoma of overlapping lesion of lung	Condition
solid tumor and hematologic	36541059	NK/T-cell lymphoma, nasal and nasal type of lymph nodes of multiple regions	Condition
solid tumor and hematologic	36541066	Adenocarcinoma, intestinal type of esophagus, NOS	Condition
solid tumor and hematologic	36541077	Polygonal cell carcinoma of lip, NOS	Condition
solid tumor and hematologic	36541102	Hodgkin lymphoma, nodular sclerosis, grade 2 of overlapping lesion of major salivary glands	Condition
solid tumor and hematologic	36541107	Mucosal lentiginous melanoma of lateral wall of nasopharynx	Condition
solid tumor and hematologic	36541109	Spindle cell carcinoma, NOS, of posterior wall of nasopharynx	Condition
solid tumor and hematologic	36541111	B lymphoblastic leukemia/lymphoma with t(12;21)(p13;q22); TEL-AML1 (ETV6-RUNX1) of ventricle, NOS	Condition
solid tumor and hematologic	36541134	Perineurioma, malignant of cauda equina	Condition
solid tumor and hematologic	36541143	Malignant mastocytosis of major salivary gland, NOS	Condition
solid tumor and hematologic	36541159	Carcinoma, undifferentiated, NOS, of penis, NOS	Condition
solid tumor and hematologic	36541166	NK/T-cell lymphoma, nasal and nasal type of parametrium	Condition
solid tumor and hematologic	36541184	Plasmacytoma, NOS, of posterior wall of oropharynx	Condition
solid tumor and hematologic	36541191	Desmoplastic small round cell tumor of posterior wall of oropharynx	Condition
solid tumor and hematologic	36541200	Hodgkin lymphoma, lymphocyte depletion, NOS, of testis, NOS	Condition
solid tumor and hematologic	36541209	Hodgkin lymphoma, nodular sclerosis, grade 1 of urachus	Condition
solid tumor and hematologic	36541211	Langerhans cell sarcoma of overlapping lesion of digestive system	Condition
solid tumor and hematologic	36541227	Composite Hodgkin and non-Hodgkin lymphoma of retina	Condition
solid tumor and hematologic	36541234	Malignant tumor, small cell type of head, face or neck, NOS	Condition
solid tumor and hematologic	36541236	Liposarcoma, NOS, of optic nerve	Condition
solid tumor and hematologic	36541241	Malignant tumor, small cell type of overlapping lesion of brain and central nervous system	Condition
solid tumor and hematologic	36541277	Giant cell and spindle cell carcinoma of central portion of breast	Condition
solid tumor and hematologic	36541286	Adenocarcinoma with apocrine metaplasia of upper third of esophagus	Condition
solid tumor and hematologic	36541300	Hodgkin lymphoma, nodular lymphocyte predominant of connective, Subcutaneous and other soft tissues of head, face, and neck	Condition
solid tumor and hematologic	36541302	Adenocarcinoma with squamous metaplasia of intestinal tract, NOS	Condition
solid tumor and hematologic	36541325	HHV8 positive diffuse large B-cell lymphoma of pylorus	Condition
solid tumor and hematologic	36541327	Malignant tumor, spindle cell type of overlapping lesions of oropharynx	Condition
solid tumor and hematologic	36541334	Burkitt lymphoma, NOS, of lingual tonsil	Condition
solid tumor and hematologic	36541361	Epithelioma, malignant of ovary	Condition
solid tumor and hematologic	36541366	Hodgkin lymphoma, nodular sclerosis, grade 2 of peripheral nerves and autonomic nervous system of abdomen	Condition
solid tumor and hematologic	36541368	Hodgkin lymphoma, NOS, of peripheral nerves and autonomic nervous system of head, face, and neck	Condition
solid tumor and hematologic	36541375	Burkitt lymphoma, NOS, of pyriform sinus	Condition
solid tumor and hematologic	36541377	Sezary syndrome of endometrium	Condition
solid tumor and hematologic	36541384	Scirrhous adenocarcinoma of palate, NOS	Condition
solid tumor and hematologic	36541386	Hodgkin lymphoma, lymphocyte depletion, NOS, of meninges, NOS	Condition
solid tumor and hematologic	36541418	Fibroblastic reticular cell tumor of intestinal tract, NOS	Condition
solid tumor and hematologic	36541420	Hodgkin lymphoma, NOS, of paraurethral gland	Condition
solid tumor and hematologic	36541427	Verrucous carcinoma, NOS, of overlapping lesion of male genital organs	Condition
solid tumor and hematologic	36541445	Periosteal chondrosarcoma of bone, NOS	Condition
solid tumor and hematologic	36541452	Alveolar soft part sarcoma of exocervix	Condition
solid tumor and hematologic	36541470	Intraductal carcinoma, noninfiltrating, NOS, of cloacogenic zone	Condition
solid tumor and hematologic	36541493	Infantile fibrosarcoma of glottis	Condition
solid tumor and hematologic	36541509	Basal cell carcinoma, NOS, of prepuce	Condition
solid tumor and hematologic	36541518	Sex cord-gonadal stromal tumor, mixed forms of scrotum, NOS	Condition
solid tumor and hematologic	36541520	Epithelioid leiomyosarcoma of middle ear	Condition
solid tumor and hematologic	36541525	Large cell carcinoma with rhabdoid phenotype of anal canal	Condition
solid tumor and hematologic	36541550	Hodgkin lymphoma, nodular sclerosis, grade 1 of ovary	Condition
solid tumor and hematologic	36541593	T-cell/histiocyte rich large B-cell lymphoma of long bones of upper limb, scapula and associated joints	Condition
solid tumor and hematologic	36541602	Basal cell adenocarcinoma of cardia, NOS	Condition
solid tumor and hematologic	36541636	Malignant lymphoma, mixed small and large cell, diffuse of specified parts of peritoneum	Condition
solid tumor and hematologic	36541643	Synovial sarcoma, NOS, of connective, Subcutaneous and other soft tissues of abdomen	Condition
solid tumor and hematologic	36541645	Langerhans cell sarcoma of lower third of esophagus	Condition
solid tumor and hematologic	36541661	Marginal zone B-cell lymphoma, NOS, of mucosa of upper lip	Condition
solid tumor and hematologic	36541679	Pleomorphic rhabdomyosarcoma, adult type of kidney, NOS	Condition
solid tumor and hematologic	36541695	Large cell neuroendocrine carcinoma of thoracic esophagus	Condition
solid tumor and hematologic	36541709	Mast cell sarcoma of body of pancreas	Condition
solid tumor and hematologic	36541718	Clear cell chondrosarcoma of short bones of lower limb and associated joints	Condition
solid tumor and hematologic	36541727	Basal cell adenocarcinoma of overlapping lesion of major salivary glands	Condition
solid tumor and hematologic	36541729	Adenoid cystic carcinoma of vagina, NOS	Condition
solid tumor and hematologic	36541786	T-cell/histiocyte rich large B-cell lymphoma of waldeyer ring	Condition
solid tumor and hematologic	36541820	Histiocytic sarcoma of anterior floor of mouth	Condition
solid tumor and hematologic	36541852	Adenocarcinoma in multiple adenomatous polyps of cardia, NOS	Condition
solid tumor and hematologic	36541854	Malignant lymphoma, NOS, of border of tongue	Condition
solid tumor and hematologic	36541877	Myxofibrosarcoma of bladder, NOS	Condition
solid tumor and hematologic	36541886	Adenocarcinoma in situ in tubulovillous adenoma of descended testis	Condition
solid tumor and hematologic	36541893	Cribriform carcinoma, NOS, of waldeyer ring	Condition
solid tumor and hematologic	36541927	Mantle cell lymphoma of overlapping lesion of brain and central nervous system	Condition
solid tumor and hematologic	36541943	Epithelioid cell melanoma of mucosa of upper lip	Condition
solid tumor and hematologic	36541952	Balloon cell melanoma of gastrointestinal tract, NOS	Condition
solid tumor and hematologic	36541961	Adenocarcinoma with cartilaginous and osseous metaplasia of labium majus	Condition
solid tumor and hematologic	36541963	Glioma, malignant of olfactory nerve	Condition
solid tumor and hematologic	36541968	Signet ring cell carcinoma of axillary tail of breast	Condition
solid tumor and hematologic	36541993	Atypical choroid plexus papilloma of olfactory nerve	Condition
solid tumor and hematologic	36542027	Undifferentiated sarcoma of parotid gland	Condition
solid tumor and hematologic	36542029	Lentigo maligna of vagina, NOS	Condition
solid tumor and hematologic	36541510	Carcinosarcoma, NOS, of overlapping lesion of larynx	Condition
solid tumor and hematologic	36541519	Papillary cystadenocarcinoma, NOS, of head of pancreas	Condition
solid tumor and hematologic	36541537	Malignant lymphoma, large B-cell, diffuse, immunoblastic, NOS, of sphenoid sinus	Condition
solid tumor and hematologic	36541553	Papillary carcinoma in situ, NOS, of lower third of esophagus	Condition
solid tumor and hematologic	36541567	Mature T-cell lymphoma, NOS, of kidney, NOS	Condition
solid tumor and hematologic	36541587	Papillary squamous cell carcinoma of laryngeal cartilage	Condition
solid tumor and hematologic	36541603	Basal cell adenocarcinoma of nasopharynx, NOS	Condition
solid tumor and hematologic	36541612	Basal cell adenocarcinoma of cornea, NOS	Condition
solid tumor and hematologic	36541617	Intravascular large B-cell lymphoma of specified parts of peritoneum	Condition
solid tumor and hematologic	36541626	Papillary adenocarcinoma, NOS, of central portion of breast	Condition
solid tumor and hematologic	36541635	Hodgkin lymphoma, nodular sclerosis, cellular phase of gastrointestinal tract, NOS	Condition
solid tumor and hematologic	36541637	Kaposi sarcoma of peripheral nerves and autonomic nervous system of pelvis	Condition
solid tumor and hematologic	36541642	Malignant tumor, small cell type of fallopian tube	Condition
solid tumor and hematologic	36541644	Pleomorphic rhabdomyosarcoma, adult type of undescended testis	Condition
solid tumor and hematologic	36541685	Hodgkin granuloma of conjunctiva	Condition
solid tumor and hematologic	36541694	Hodgkin lymphoma, nodular sclerosis, grade 1 of lower-inner quadrant of breast	Condition
solid tumor and hematologic	36541703	Precursor T-cell lymphoblastic leukemia of sigmoid colon	Condition
solid tumor and hematologic	36541719	Carcinoma, undifferentiated, NOS, of thoracic esophagus	Condition
solid tumor and hematologic	36541721	Superficial spreading adenocarcinoma of ventral surface of tongue, NOS	Condition
solid tumor and hematologic	36541744	Tumor cells, malignant of long bones of lower limb and associated joints	Condition
solid tumor and hematologic	36541746	Squamous cell carcinoma, clear cell type of penis, NOS	Condition
solid tumor and hematologic	36541810	HHV8 positive diffuse large B-cell lymphoma of bone marrow	Condition
solid tumor and hematologic	36541837	Carcinosarcoma, NOS, of waldeyer ring	Condition
solid tumor and hematologic	36541846	Precursor T-cell lymphoblastic leukemia of lymph nodes of axilla or arm	Condition
solid tumor and hematologic	36541851	Spindle cell carcinoma, NOS, of anterior 2/3 of tongue, NOS	Condition
solid tumor and hematologic	36541894	Gliosarcoma of brain stem	Condition
solid tumor and hematologic	36541926	Large cell carcinoma, NOS, of overlapping lesion of male genital organs	Condition
solid tumor and hematologic	36541928	Squamous cell carcinoma with horn formation of epididymis	Condition
solid tumor and hematologic	36541955	Epithelioid sarcoma, NOS, of maxillary sinus	Condition
solid tumor and hematologic	36541962	Hodgkin lymphoma, nodular sclerosis, NOS, of anus, NOS	Condition
solid tumor and hematologic	36541976	Malignant Spitz tumor of commissure of lip	Condition
solid tumor and hematologic	36542010	Mixed germ cell tumor of medulla of adrenal gland	Condition
solid tumor and hematologic	36542028	Tumor cells, malignant of overlapping lesion of bones, joints and articular cartilage of limbs	Condition
solid tumor and hematologic	36542053	Adenocarcinoma with spindle cell metaplasia of breast, NOS	Condition
solid tumor and hematologic	36542078	Superficial spreading adenocarcinoma of hypopharyngeal aspect of aryepiglottic fold	Condition
solid tumor and hematologic	36542094	Mantle cell lymphoma of peripheral nerves and autonomic nervous system of head, face, and neck	Condition
solid tumor and hematologic	36542112	Hodgkin lymphoma, mixed cellularity, NOS, of vagina, NOS	Condition
solid tumor and hematologic	36542119	Malignant tumor, small cell type of nervous system, NOS	Condition
solid tumor and hematologic	36542144	Hodgkin granuloma of branchial cleft	Condition
solid tumor and hematologic	36542162	Transitional cell carcinoma, NOS, of scrotum, NOS	Condition
solid tumor and hematologic	36542164	B lymphoblastic leukemia/lymphoma with t(12;21)(p13;q22); TEL-AML1 (ETV6-RUNX1) of overlapping lesion of cervix uteri	Condition
solid tumor and hematologic	36542169	Myoepithelial carcinoma of hypopharyngeal aspect of aryepiglottic fold	Condition
solid tumor and hematologic	36542246	Hodgkin lymphoma, lymphocyte-rich of overlapping lesion of floor of mouth	Condition
solid tumor and hematologic	36542262	Diffuse large B-cell lymphoma, NOS, of overlapping lesion of larynx	Condition
solid tumor and hematologic	36542264	Giant cell and spindle cell carcinoma of liver	Condition
solid tumor and hematologic	36542271	Adenocarcinoma in villous adenoma of overlapping lesion of nasopharynx	Condition
solid tumor and hematologic	36542278	Mucoepidermoid carcinoma of overlapping lesion of esophagus	Condition
solid tumor and hematologic	36542280	Malignant lymphoma, NOS, of connective, Subcutaneous and other soft tissues of lower limb and hip	Condition
solid tumor and hematologic	36542289	Plasma cell myeloma of bone of limb, NOS	Condition
solid tumor and hematologic	36542303	Follicular lymphoma, NOS, of short bones of upper limb and associated joints	Condition
solid tumor and hematologic	36542314	Myxoid leiomyosarcoma of lung, NOS	Condition
solid tumor and hematologic	36542321	Trabecular adenocarcinoma of breast, NOS	Condition
solid tumor and hematologic	36542330	Subependymal giant cell astrocytoma of parietal lobe	Condition
solid tumor and hematologic	36542355	Papillary carcinoma, NOS, of branchial cleft	Condition
solid tumor and hematologic	36542378	Myoepithelial carcinoma of breast, NOS	Condition
solid tumor and hematologic	36542387	Synovial sarcoma, biphasic of peripheral nerves and autonomic nervous system of head, face, and neck	Condition
solid tumor and hematologic	36542394	NK/T-cell lymphoma, nasal and nasal type of posterior wall of hypopharynx	Condition
solid tumor and hematologic	36542405	Spindle cell rhabdomyosarcoma of descended testis	Condition
solid tumor and hematologic	36542428	Astrocytoma, NOS, of cranial nerve, NOS	Condition
solid tumor and hematologic	36542446	Carcinoma, diffuse type of sigmoid colon	Condition
solid tumor and hematologic	36542448	Hodgkin lymphoma, NOS, of overlapping lesion of larynx	Condition
solid tumor and hematologic	36542455	T-cell/histiocyte rich large B-cell lymphoma of soft palate, NOS	Condition
solid tumor and hematologic	36542478	Superficial spreading adenocarcinoma of postcricoid region	Condition
solid tumor and hematologic	36542487	Mantle cell lymphoma of hard palate	Condition
solid tumor and hematologic	36542489	Mast cell sarcoma of floor of mouth, NOS	Condition
solid tumor and hematologic	36542498	Myeloid sarcoma of brain stem	Condition
solid tumor and hematologic	36542537	Myxofibrosarcoma of lower gum	Condition
solid tumor and hematologic	36542539	Angioimmunoblastic T-cell lymphoma of vestibule of mouth	Condition
solid tumor and hematologic	36542548	Hodgkin lymphoma, lymphocyte depletion, NOS, of overlapping lesion of colon	Condition
solid tumor and hematologic	36542555	Hodgkin lymphoma, nodular sclerosis, NOS, of retromolar area	Condition
solid tumor and hematologic	36542605	Marginal zone B-cell lymphoma, NOS, of scrotum, NOS	Condition
solid tumor and hematologic	36542621	Granular cell carcinoma of overlapping lesion of digestive system	Condition
solid tumor and hematologic	36542646	Tumor cells, malignant of overlapping lesion of female genital organs	Condition
solid tumor and hematologic	36542653	Malignant fibrous histiocytoma of overlapping lesion of respiratory system and intrathoracic organs	Condition
solid tumor and hematologic	36542673	B lymphoblastic leukemia/lymphoma with hyperdiploidy of pylorus	Condition
solid tumor and hematologic	36542696	Epithelioid sarcoma, NOS, of small intestine, NOS	Condition
solid tumor and hematologic	36542698	Composite Hodgkin and non-Hodgkin lymphoma of overlapping lesion of retroperitoneum and peritoneum	Condition
solid tumor and hematologic	36542703	Squamous cell carcinoma with horn formation of labium majus	Condition
solid tumor and hematologic	36542712	NK/T-cell lymphoma, nasal and nasal type of gastric antrum	Condition
solid tumor and hematologic	36542721	Myosarcoma of lateral wall of bladder	Condition
solid tumor and hematologic	36542723	Goblet cell carcinoid of splenic flexure of colon	Condition
solid tumor and hematologic	36542748	Adenocarcinoma in situ in villous adenoma of overlapping lesion of small intestine	Condition
solid tumor and hematologic	36542755	Pseudosarcomatous carcinoma of overlapping lesions of oropharynx	Condition
solid tumor and hematologic	36542762	Spindle cell carcinoma, NOS, of esophagus, NOS	Condition
solid tumor and hematologic	36542780	Acute myeloid leukemia, t(8;21)(q22;q22) of hematopoietic system, NOS	Condition
solid tumor and hematologic	36533058	Myxoid chondrosarcoma of rib, sternum, clavicle and associated joints	Condition
solid tumor and hematologic	36533090	Carcinoma, undifferentiated, NOS, of splenic flexure of colon	Condition
solid tumor and hematologic	36533092	Sarcoma, NOS, of eyelid	Condition
solid tumor and hematologic	36533106	Follicular dendritic cell sarcoma of central portion of breast	Condition
solid tumor and hematologic	36533107	Malignant histiocytosis of corpus uteri	Condition
solid tumor and hematologic	36533108	Medulloblastoma, NOS, of frontal lobe	Condition
solid tumor and hematologic	36533110	Desmoplastic melanoma, NOS, of lateral wall of oropharynx	Condition
solid tumor and hematologic	36533126	Marginal zone B-cell lymphoma, NOS, of overlapping lesion of palate	Condition
solid tumor and hematologic	36533143	Mucin-producing adenocarcinoma of billiary tract, NOS	Condition
solid tumor and hematologic	36533157	Diffuse large B-cell lymphoma, NOS, of overlapping lesion of bladder	Condition
solid tumor and hematologic	36533192	B lymphoblastic leukemia/lymphoma with hyperdiploidy of lateral wall of bladder	Condition
solid tumor and hematologic	36533208	Clear cell adenocarcinoma, NOS, of sublingual gland	Condition
solid tumor and hematologic	36533209	Undifferentiated sarcoma of overlapping lesion of major salivary glands	Condition
solid tumor and hematologic	36533240	Papillary adenocarcinoma, NOS, of overlapping lesion of male genital organs	Condition
solid tumor and hematologic	36533241	Pleomorphic carcinoma of labium minus	Condition
solid tumor and hematologic	36533243	Amelanotic melanoma of overlapping lesion of floor of mouth	Condition
solid tumor and hematologic	36533274	Solitary fibrous tumor, malignant of bone, NOS	Condition
solid tumor and hematologic	36533275	Adenocarcinoma in villous adenoma of labium minus	Condition
solid tumor and hematologic	36533291	Papillary carcinoma in situ, NOS, of external lower lip	Condition
solid tumor and hematologic	36533292	Secretory carcinoma of upper-outer quadrant of breast	Condition
solid tumor and hematologic	36533307	Verrucous carcinoma, NOS, of jejunum	Condition
solid tumor and hematologic	36533326	Signet ring cell carcinoma of overlapping lesion of colon	Condition
solid tumor and hematologic	36533327	Adenocarcinoma with spindle cell metaplasia of border of tongue	Condition
solid tumor and hematologic	36533340	Lymphoplasmacytic lymphoma of lateral wall of nasopharynx	Condition
solid tumor and hematologic	36533343	Marginal zone B-cell lymphoma, NOS, of laryngeal cartilage	Condition
solid tumor and hematologic	36533357	Myoepithelial carcinoma of overlapping lesion of esophagus	Condition
solid tumor and hematologic	36533359	Malignant lymphoma, non-Hodgkin, NOS, of vulva, NOS	Condition
solid tumor and hematologic	36533360	Adenosquamous carcinoma of stomach, NOS	Condition
solid tumor and hematologic	36533391	Myeloproliferative neoplasm, unclassifiable of overlapping lesion of cervix uteri	Condition
solid tumor and hematologic	36533410	Leiomyosarcoma, NOS, of overlapping lesion of retroperitoneum and peritoneum	Condition
solid tumor and hematologic	36533425	Malignant tumor, spindle cell type of ureter	Condition
solid tumor and hematologic	36533442	Adenocarcinoma in situ, NOS, of parathyroid gland	Condition
solid tumor and hematologic	36533459	Hodgkin lymphoma, lymphocyte depletion, diffuse fibrosis of bladder, NOS	Condition
solid tumor and hematologic	36533460	Myeloproliferative neoplasm, unclassifiable of overlapping lesion of esophagus	Condition
solid tumor and hematologic	36533491	Malignant giant cell tumor of soft parts of long bones of lower limb and associated joints	Condition
solid tumor and hematologic	36533494	Malignant tumor, clear cell type of long bones of upper limb, scapula and associated joints	Condition
solid tumor and hematologic	36533524	B lymphoblastic leukemia/lymphoma with t(9;22)(q34;q11.2); BCR-ABL1 of overlapping lesion of breast	Condition
solid tumor and hematologic	36533525	Plasmablastic lymphoma of connective, Subcutaneous and other soft tissues of pelvis	Condition
solid tumor and hematologic	36533558	Marginal zone B-cell lymphoma, NOS, of lateral wall of bladder	Condition
solid tumor and hematologic	36533577	Desmoplastic small round cell tumor of frontal lobe	Condition
solid tumor and hematologic	36533609	Alveolar rhabdomyosarcoma of overlapping lesion of connective, subcutaneous and other soft tissues	Condition
solid tumor and hematologic	36533626	Pleomorphic carcinoma of female genital tract, NOS	Condition
solid tumor and hematologic	36533643	ALK positive large B-cell lymphoma of overlapping lesion of bones, joints and articular cartilage of limbs	Condition
solid tumor and hematologic	36533644	Precursor cell lymphoblastic lymphoma, NOS, of ascending colon	Condition
solid tumor and hematologic	36533658	Pseudosarcomatous carcinoma of posterior wall of oropharynx	Condition
solid tumor and hematologic	36533678	Fibrosarcoma, NOS, of vagina, NOS	Condition
solid tumor and hematologic	36533691	Hodgkin lymphoma, lymphocyte depletion, NOS, of uterine adnexa	Condition
solid tumor and hematologic	36533694	Malignant tumor, clear cell type of orbit, NOS	Condition
solid tumor and hematologic	36533711	Fibrosarcoma, NOS, of long bones of lower limb and associated joints	Condition
solid tumor and hematologic	36533726	Giant cell and spindle cell carcinoma of urethra	Condition
solid tumor and hematologic	36533728	Verrucous carcinoma, NOS, of vestibule of mouth	Condition
solid tumor and hematologic	36533741	Encapsulated papillary carcinoma with invasion of head of pancreas	Condition
solid tumor and hematologic	36533759	Squamous cell carcinoma with horn formation of rectum, NOS	Condition
solid tumor and hematologic	36533761	Hodgkin lymphoma, nodular sclerosis, grade 2 of appendix	Condition
solid tumor and hematologic	36533776	Fibrosarcoma, NOS, of autonomic nervous system, NOS	Condition
solid tumor and hematologic	36533778	Giant cell tumor of soft parts, NOS, of overlapping lesion of connective, subcutaneous and other soft tissues	Condition
solid tumor and hematologic	36533795	Adenocarcinoma with apocrine metaplasia of lesser curvature of stomach, NOS	Condition
solid tumor and hematologic	36533808	Mantle cell lymphoma of intestinal tract, NOS	Condition
solid tumor and hematologic	36533810	Endometrioid adenoma, borderline malignancy of uterine adnexa	Condition
solid tumor and hematologic	36533826	Squamous cell carcinoma, clear cell type of supraglottis	Condition
solid tumor and hematologic	36533842	Interdigitating dendritic cell sarcoma of female genital tract, NOS	Condition
solid tumor and hematologic	36533845	Hodgkin lymphoma, lymphocyte depletion, diffuse fibrosis of spinal meninges	Condition
solid tumor and hematologic	36533861	Desmoplastic small round cell tumor of gallbladder	Condition
solid tumor and hematologic	36533892	Hodgkin lymphoma, nodular lymphocyte predominant of parametrium	Condition
solid tumor and hematologic	36533895	Plasma cell myeloma of long bones of lower limb and associated joints	Condition
solid tumor and hematologic	36533942	Spindle cell carcinoma, NOS, of appendix	Condition
solid tumor and hematologic	36533945	Plasma cell myeloma of intra-abdominal lymph nodes	Condition
solid tumor and hematologic	36533959	Squamous cell carcinoma with horn formation of female genital tract, NOS	Condition
solid tumor and hematologic	36533993	Hodgkin lymphoma, lymphocyte depletion, reticular of overlapping lesion of breast	Condition
solid tumor and hematologic	36533994	Myxoid liposarcoma of colon, NOS	Condition
solid tumor and hematologic	36533995	Pleomorphic rhabdomyosarcoma, adult type of posterior wall of nasopharynx	Condition
solid tumor and hematologic	36534010	Hodgkin sarcoma of lateral wall of nasopharynx	Condition
solid tumor and hematologic	36534012	Spindle cell sarcoma of stomach, NOS	Condition
solid tumor and hematologic	36534026	Cloacogenic carcinoma of nasopharynx, NOS	Condition
solid tumor and hematologic	36534028	Teratocarcinoma of peripheral nerves and autonomic nervous system of pelvis	Condition
solid tumor and hematologic	36534042	Dedifferentiated liposarcoma of bones of skull and face and associated joints	Condition
solid tumor and hematologic	36534043	Myosarcoma of liver	Condition
solid tumor and hematologic	36534044	Systemic EBV positive T-cell lymphoproliferative disease of childhood of superior wall of nasopharynx	Condition
solid tumor and hematologic	36534079	Dedifferentiated chordoma of pelvic bones, sacrum, coccyx and associated joints	Condition
solid tumor and hematologic	36534109	Malignant tumor, clear cell type of connective, Subcutaneous and other soft tissues of head, face, and neck	Condition
solid tumor and hematologic	36534110	Adenocarcinoma, NOS, of vallecula	Condition
solid tumor and hematologic	36534143	Desmoplastic melanoma, NOS, of lacrimal gland	Condition
solid tumor and hematologic	36534159	Hodgkin lymphoma, lymphocyte depletion, NOS, of anterior mediastinum	Condition
solid tumor and hematologic	36542038	Dedifferentiated liposarcoma of paraurethral gland	Condition
solid tumor and hematologic	36542043	Follicular lymphoma, grade 3 of brain, NOS	Condition
solid tumor and hematologic	36542052	Follicular lymphoma, grade 3 of uterine adnexa	Condition
solid tumor and hematologic	36542061	Spindle cell rhabdomyosarcoma of overlapping lesion of corpus uteri	Condition
solid tumor and hematologic	36542068	Adenocarcinoma in situ in villous adenoma of body of pancreas	Condition
solid tumor and hematologic	36542070	Round cell liposarcoma of connective, Subcutaneous and other soft tissues of lower limb and hip	Condition
solid tumor and hematologic	36542088	Large cell neuroendocrine carcinoma of lacrimal gland	Condition
solid tumor and hematologic	36542102	Hodgkin lymphoma, nodular sclerosis, NOS, of bladder, NOS	Condition
solid tumor and hematologic	36542104	Follicular dendritic cell sarcoma of overlapping lesion of bones, joints and articular cartilage of limbs	Condition
solid tumor and hematologic	36542113	Hodgkin lymphoma, NOS, of overlapping lesion of peripheral nerves and autonomic nervous system	Condition
solid tumor and hematologic	36542120	Urothelial carcinoma, sarcomatoid of intestinal tract, NOS	Condition
solid tumor and hematologic	36542122	Lymphoplasmacytic lymphoma of billiary tract, NOS	Condition
solid tumor and hematologic	36542147	Hepatocellular carcinoma, fibrolamellar of intrahepatic bile duct	Condition
solid tumor and hematologic	36542154	Kaposi sarcoma of body of stomach	Condition
solid tumor and hematologic	36542163	T-cell large granular lymphocytic leukemia of anterior floor of mouth	Condition
solid tumor and hematologic	36542202	Large cell neuroendocrine carcinoma of ventral surface of tongue, NOS	Condition
solid tumor and hematologic	36542213	Adenocarcinoma with apocrine metaplasia of overlapping lesion of female genital organs	Condition
solid tumor and hematologic	36542245	Perineurioma, malignant of peritoneum, NOS	Condition
solid tumor and hematologic	36542254	Hodgkin lymphoma, NOS, of testis, NOS	Condition
solid tumor and hematologic	36542272	Transitional cell carcinoma, NOS, of overlapping lesion of corpus uteri	Condition
solid tumor and hematologic	36542313	Papillary adenocarcinoma, NOS, of myometrium	Condition
solid tumor and hematologic	36542327	Verrucous carcinoma, NOS, of colon, NOS	Condition
solid tumor and hematologic	36542345	Fascial fibrosarcoma of overlapping lesion of peripheral nerves and autonomic nervous system	Condition
solid tumor and hematologic	36542363	Squamous cell carcinoma, adenoid of laryngeal cartilage	Condition
solid tumor and hematologic	36542386	Adenoid cystic carcinoma of lingual tonsil	Condition
solid tumor and hematologic	36542406	Chordoma, NOS, of peripheral nerves and autonomic nervous system of head, face, and neck	Condition
solid tumor and hematologic	36542411	Myeloproliferative neoplasm, unclassifiable of posterior wall of bladder	Condition
solid tumor and hematologic	36542420	Solitary fibrous tumor, malignant of short bones of upper limb and associated joints	Condition
solid tumor and hematologic	36542438	Tumor cells, malignant of overlapping lesion of bladder	Condition
solid tumor and hematologic	36542447	Mucin-producing adenocarcinoma of upper respiratory tract, NOS	Condition
solid tumor and hematologic	36542461	B lymphoblastic leukemia/lymphoma with t(9;22)(q34;q11.2); BCR-ABL1 of hypopharynx, NOS	Condition
solid tumor and hematologic	36542481	Askin tumor of bones of skull and face and associated joints	Condition
solid tumor and hematologic	36542495	Small cell sarcoma of ureteric orifice	Condition
solid tumor and hematologic	36542504	Acute monocytic leukemia of spleen	Condition
solid tumor and hematologic	36542506	Pseudosarcomatous carcinoma of subglottis	Condition
solid tumor and hematologic	36542513	Adenosquamous carcinoma of anus, NOS	Condition
solid tumor and hematologic	36542531	Papillary carcinoma, NOS, of parametrium	Condition
solid tumor and hematologic	36542540	Follicular lymphoma, grade 1 of overlapping lesion of eye and adnexa	Condition
solid tumor and hematologic	36542556	Embryonal rhabdomyosarcoma, NOS, of tonsillar pillar	Condition
solid tumor and hematologic	36542563	Plasmacytoma, NOS, of ureteric orifice	Condition
solid tumor and hematologic	36542570	Epithelioid cell melanoma of posterior wall of oropharynx	Condition
solid tumor and hematologic	36542581	Malignant melanoma, regressing of overlapping lesion of urinary organs	Condition
solid tumor and hematologic	36542595	Squamous cell carcinoma, NOS, of hepatic flexure of colon	Condition
solid tumor and hematologic	36542604	Epithelioma, malignant of cervical esophagus	Condition
solid tumor and hematologic	36542615	Adenocarcinoma with spindle cell metaplasia of overlapping lesion of respiratory system and intrathoracic organs	Condition
solid tumor and hematologic	36542622	Precursor cell lymphoblastic lymphoma, NOS, of overlapping lesion of billiary tract	Condition
solid tumor and hematologic	36542679	Langerhans cell histiocytosis, disseminated of bones of skull and face and associated joints	Condition
solid tumor and hematologic	36542695	Anaplastic large cell lymphoma, T-cell and Null-cell type of hepatic flexure of colon	Condition
solid tumor and hematologic	36542706	Langerhans cell histiocytosis, disseminated of head of pancreas	Condition
solid tumor and hematologic	36542713	Hodgkin lymphoma, lymphocyte-rich of spinal meninges	Condition
solid tumor and hematologic	36542722	Giant cell sarcoma of uterine adnexa	Condition
solid tumor and hematologic	36542731	Adenocarcinoma in situ, NOS, of trachea	Condition
solid tumor and hematologic	36542765	Balloon cell melanoma of branchial cleft	Condition
solid tumor and hematologic	36542774	Squamous cell carcinoma, clear cell type of dorsal surface of tongue, NOS	Condition
solid tumor and hematologic	36542781	Basal cell adenocarcinoma of nasal cavity	Condition
solid tumor and hematologic	36542788	T-cell large granular lymphocytic leukemia of anterior wall of nasopharynx	Condition
solid tumor and hematologic	36542790	Superficial spreading adenocarcinoma of central portion of breast	Condition
solid tumor and hematologic	36542797	Odontogenic tumor, malignant of overlapping lesion of bones, joints and articular cartilage	Condition
solid tumor and hematologic	36542806	Hodgkin lymphoma, lymphocyte depletion, diffuse fibrosis of peripheral nerves and autonomic nervous system of upper limb and shoulder	Condition
solid tumor and hematologic	36542822	B lymphoblastic leukemia/lymphoma with hypodiploidy (Hypodiploid ALL) of parametrium	Condition
solid tumor and hematologic	36542829	Small cell carcinoma, fusiform cell of lateral wall of bladder	Condition
solid tumor and hematologic	36542831	Systemic EBV positive T-cell lymphoproliferative disease of childhood of spinal meninges	Condition
solid tumor and hematologic	36542847	Squamous cell carcinoma, small cell, nonkeratinizing of epididymis	Condition
solid tumor and hematologic	36542849	Malignant tumor, giant cell type of overlapping lesion of heart, mediastinum and pleura	Condition
solid tumor and hematologic	36542854	Hodgkin lymphoma, lymphocyte-rich of nasopharynx, NOS	Condition
solid tumor and hematologic	36542863	Scirrhous adenocarcinoma of broad ligament	Condition
solid tumor and hematologic	36542881	Follicular dendritic cell sarcoma of submandibular gland	Condition
solid tumor and hematologic	36542913	Angioimmunoblastic T-cell lymphoma of islets of Langerhans	Condition
solid tumor and hematologic	36542915	Malignant Spitz tumor of thoracic esophagus	Condition
solid tumor and hematologic	36542924	B-cell chronic lymphocytic leukemia/small lymphocytic lymphoma of scrotum, NOS	Condition
solid tumor and hematologic	36542929	Hodgkin lymphoma, lymphocyte depletion, diffuse fibrosis of upper-inner quadrant of breast	Condition
solid tumor and hematologic	36542940	Clear cell adenocarcinoma, NOS, of clitorus	Condition
solid tumor and hematologic	36542949	Placental site trophoblastic tumor of descended testis	Condition
solid tumor and hematologic	36542965	Carcinoma, anaplastic, NOS, of overlapping lesion of lung	Condition
solid tumor and hematologic	36542979	Squamous cell carcinoma in situ with questionable stromal invasion of superior wall of nasopharynx	Condition
solid tumor and hematologic	36542997	Epithelioma, malignant of ethmoid sinus	Condition
solid tumor and hematologic	36543013	Papillary cystadenocarcinoma, NOS, of dorsal surface of tongue, NOS	Condition
solid tumor and hematologic	36543033	Acute monocytic leukemia of lymph nodes of multiple regions	Condition
solid tumor and hematologic	36543038	Spindle cell carcinoma, NOS, of accessory sinus, NOS	Condition
solid tumor and hematologic	36543047	HHV8 positive diffuse large B-cell lymphoma of parotid gland	Condition
solid tumor and hematologic	36543049	Large cell neuroendocrine carcinoma of overlapping lesion of tonsil	Condition
solid tumor and hematologic	36549565	Fibrous mesothelioma, malignant of overlapping lesion of lung	Condition
solid tumor and hematologic	36549567	Carcinoma, undifferentiated, NOS, of overlapping lesion of rectum, anus and anal canal	Condition
solid tumor and hematologic	36549583	Hemangiosarcoma of connective, Subcutaneous and other soft tissues of upper limb and shoulder	Condition
solid tumor and hematologic	36549592	Malignant lymphoma, non-Hodgkin, NOS, of oropharynx, NOS	Condition
solid tumor and hematologic	36549617	Adenoid cystic carcinoma of tonsillar fossa	Condition
solid tumor and hematologic	36549622	Carcinosarcoma, NOS, of axillary tail of breast	Condition
solid tumor and hematologic	36549626	Embryonal rhabdomyosarcoma, NOS, of cheeck mucosa	Condition
solid tumor and hematologic	36549651	Histiocytic sarcoma of spinal meninges	Condition
solid tumor and hematologic	36549656	Basaloid squamous cell carcinoma of overlapping lesion of esophagus	Condition
solid tumor and hematologic	36549658	Gonadoblastoma of epididymis	Condition
solid tumor and hematologic	36549665	Enterochromaffin cell carcinoid of main bronchus	Condition
solid tumor and hematologic	36549674	Glassy cell carcinoma of anus, NOS	Condition
solid tumor and hematologic	36549676	Histiocytic sarcoma of olfactory nerve	Condition
solid tumor and hematologic	36549683	Hodgkin lymphoma, mixed cellularity, NOS, of duodenum	Condition
solid tumor and hematologic	36549690	Fibroblastic reticular cell tumor of orbit, NOS	Condition
solid tumor and hematologic	36549692	T-cell/histiocyte rich large B-cell lymphoma of lymph node, NOS	Condition
solid tumor and hematologic	36549699	T-cell large granular lymphocytic leukemia of hepatic flexure of colon	Condition
solid tumor and hematologic	36549758	Adenocarcinoma in villous adenoma of overlapping lesion of billiary tract	Condition
solid tumor and hematologic	36549765	Myeloid or lymphoid neoplasm with FGFR1 abnormalities of undescended testis	Condition
solid tumor and hematologic	36549767	Papillary carcinoma in situ, NOS, of ileum	Condition
solid tumor and hematologic	36549774	Malignant lymphoma, large B-cell, diffuse, immunoblastic, NOS, of hard palate	Condition
solid tumor and hematologic	36549776	Hodgkin sarcoma of vagina, NOS	Condition
solid tumor and hematologic	36549790	Mixed liposarcoma of overlapping lesions of oropharynx	Condition
solid tumor and hematologic	36549815	Papillary squamous cell carcinoma, non-invasive of overlapping lesion of male genital organs	Condition
solid tumor and hematologic	36549831	Follicular lymphoma, NOS, of external lip, NOS	Condition
solid tumor and hematologic	36549851	Low cumulative sun damage melanoma of overlapping lesion of penis	Condition
solid tumor and hematologic	36549867	T-cell large granular lymphocytic leukemia of bones of skull and face and associated joints	Condition
solid tumor and hematologic	36549874	Hemangioendothelioma, malignant of nipple	Condition
solid tumor and hematologic	36549876	Marginal zone B-cell lymphoma, NOS, of lateral wall of oropharynx	Condition
solid tumor and hematologic	36549901	Papillary urothelial neoplasm of low malignant potential of lateral wall of bladder	Condition
solid tumor and hematologic	36549910	Composite Hodgkin and non-Hodgkin lymphoma of optic nerve	Condition
solid tumor and hematologic	36549915	Plasmacytoma, extramedullary of meckel diverticulum	Condition
solid tumor and hematologic	36549926	Stromal sarcoma, NOS, of intestinal tract, NOS	Condition
solid tumor and hematologic	36549960	Adenocarcinoma with apocrine metaplasia of other specified parts of pancreas	Condition
solid tumor and hematologic	36549985	Glioblastoma, NOS, of optic nerve	Condition
solid tumor and hematologic	36549999	Adenocarcinoma with mixed subtypes of oropharynx, NOS	Condition
solid tumor and hematologic	36550008	Malignant tumor, giant cell type of extrahepatic bile duct	Condition
solid tumor and hematologic	36550017	Malignant tumor, giant cell type of bladder neck	Condition
solid tumor and hematologic	36550026	Periosteal fibrosarcoma of long bones of upper limb, scapula and associated joints	Condition
solid tumor and hematologic	36550042	Infantile fibrosarcoma of soft palate, NOS	Condition
solid tumor and hematologic	36550049	Mature T-cell lymphoma, NOS, of lymph nodes of multiple regions	Condition
solid tumor and hematologic	36550065	B-cell chronic lymphocytic leukemia/small lymphocytic lymphoma of vertebral column	Condition
solid tumor and hematologic	36550085	Squamous cell carcinoma, microinvasive of postcricoid region	Condition
solid tumor and hematologic	36550094	Meningeal melanocytoma of acoustic nerve	Condition
solid tumor and hematologic	36550108	Myeloid or lymphoid neoplasm with FGFR1 abnormalities of sphenoid sinus	Condition
solid tumor and hematologic	36550110	Hodgkin lymphoma, lymphocyte depletion, reticular of round ligament	Condition
solid tumor and hematologic	36550117	Primary cutaneous gamma-delta T-cell lymphoma of connective, Subcutaneous and other soft tissues of upper limb and shoulder	Condition
solid tumor and hematologic	36550124	Fibroblastic reticular cell tumor of lung, NOS	Condition
solid tumor and hematologic	36550133	Myeloid or lymphoid neoplasm with FGFR1 abnormalities of vertebral column	Condition
solid tumor and hematologic	36550135	Angioimmunoblastic T-cell lymphoma of overlapping lesion of vulva	Condition
solid tumor and hematologic	36550151	Adenocarcinoma in situ in villous adenoma of skin, NOS	Condition
solid tumor and hematologic	36550158	Carcinoma with osteoclast-like giant cells of oropharynx, NOS	Condition
solid tumor and hematologic	36550160	Hodgkin lymphoma, nodular sclerosis, grade 1 of other specified parts of pancreas	Condition
solid tumor and hematologic	36550174	Giant cell and spindle cell carcinoma of subglottis	Condition
solid tumor and hematologic	36550192	Systemic EBV positive T-cell lymphoproliferative disease of childhood of overlapping lesion of bones, joints and articular cartilage	Condition
solid tumor and hematologic	36550217	Intravascular large B-cell lymphoma of peripheral nerves and autonomic nervous system of thorax	Condition
solid tumor and hematologic	36550219	Carcinoma with osteoclast-like giant cells of soft palate, NOS	Condition
solid tumor and hematologic	36550226	Composite Hodgkin and non-Hodgkin lymphoma of superior wall of nasopharynx	Condition
solid tumor and hematologic	36550235	Carcinosarcoma, NOS, of overlapping lesion of hypopharynx	Condition
solid tumor and hematologic	36550242	Hodgkin lymphoma, nodular sclerosis, grade 1 of exocervix	Condition
solid tumor and hematologic	36550244	Angioimmunoblastic T-cell lymphoma of frontal lobe	Condition
solid tumor and hematologic	36550249	Marginal zone B-cell lymphoma, NOS, of middle third of esophagus	Condition
solid tumor and hematologic	36550251	Small cell carcinoma, fusiform cell of bladder, NOS	Condition
solid tumor and hematologic	36550258	T-cell/histiocyte rich large B-cell lymphoma of floor of mouth, NOS	Condition
solid tumor and hematologic	36550269	Myxoid leiomyosarcoma of waldeyer ring	Condition
solid tumor and hematologic	36550276	Mesenchymoma, malignant of breast, NOS	Condition
solid tumor and hematologic	36550292	Leiomyosarcoma, NOS, of prepuce	Condition
solid tumor and hematologic	36550301	Burkitt lymphoma, NOS, of rib, sternum, clavicle and associated joints	Condition
solid tumor and hematologic	36550317	B-cell chronic lymphocytic leukemia/small lymphocytic lymphoma of peripheral nerves and autonomic nervous system of head, face, and neck	Condition
solid tumor and hematologic	36550319	Balloon cell melanoma of lacrimal gland	Condition
solid tumor and hematologic	36550324	Malignant teratoma, undifferentiated of testis, NOS	Condition
solid tumor and hematologic	36550326	Malignant lymphoma, large B-cell, diffuse, immunoblastic, NOS, of exocervix	Condition
solid tumor and hematologic	36550333	Composite Hodgkin and non-Hodgkin lymphoma of endometrium	Condition
solid tumor and hematologic	36550335	Intravascular large B-cell lymphoma of trigone of bladder	Condition
solid tumor and hematologic	36550376	Teratoma, malignant, NOS, of other specified parts of male genital organs	Condition
solid tumor and hematologic	36550378	B lymphoblastic leukemia/lymphoma with t(12;21)(p13;q22); TEL-AML1 (ETV6-RUNX1) of uterus, NOS	Condition
solid tumor and hematologic	36550426	Adenocarcinoma with mixed subtypes of ill-defined sites within respiratory system	Condition
solid tumor and hematologic	36550428	Papillary squamous cell carcinoma, non-invasive of descending colon	Condition
solid tumor and hematologic	36550433	Ependymoma, NOS, of acoustic nerve	Condition
solid tumor and hematologic	36550442	Precursor T-cell lymphoblastic leukemia of occipital lobe	Condition
solid tumor and hematologic	36550451	B lymphoblastic leukemia/lymphoma with t(v;11q23); MLL rearranged of overlapping lesion of digestive system	Condition
solid tumor and hematologic	36550476	Hodgkin lymphoma, nodular sclerosis, cellular phase of autonomic nervous system, NOS	Condition
solid tumor and hematologic	36534160	Verrucous carcinoma, NOS, of cecum	Condition
solid tumor and hematologic	36534176	Myeloproliferative neoplasm, unclassifiable of cheeck mucosa	Condition
solid tumor and hematologic	36534177	Malignant tumor, clear cell type of overlapping lesion of peripheral nerves and autonomic nervous system	Condition
solid tumor and hematologic	36534194	Squamous cell carcinoma in situ with questionable stromal invasion of bladder neck	Condition
solid tumor and hematologic	36534210	Cribriform carcinoma in situ of anterior floor of mouth	Condition
solid tumor and hematologic	36534244	Extra-adrenal paraganglioma, NOS, of autonomic nervous system, NOS	Condition
solid tumor and hematologic	36534246	Squamous cell carcinoma, microinvasive of overlapping lesion of nasopharynx	Condition
solid tumor and hematologic	36534260	Intravascular large B-cell lymphoma of fallopian tube	Condition
solid tumor and hematologic	36534276	B lymphoblastic leukemia/lymphoma with hypodiploidy (Hypodiploid ALL) of intrathoracic lymph nodes	Condition
solid tumor and hematologic	36534310	Epithelioid sarcoma, NOS, of overlapping lesion of stomach	Condition
solid tumor and hematologic	36534327	Hodgkin lymphoma, lymphocyte depletion, NOS, of uterus, NOS	Condition
solid tumor and hematologic	36534329	Carcinosarcoma, embryonal of cardia, NOS	Condition
solid tumor and hematologic	36534345	Epithelial-myoepithelial carcinoma of cheeck mucosa	Condition
solid tumor and hematologic	36534363	Histiocytic sarcoma of parametrium	Condition
solid tumor and hematologic	36534377	Parosteal osteosarcoma of short bones of lower limb and associated joints	Condition
solid tumor and hematologic	36534380	Fascial fibrosarcoma of uvula	Condition
solid tumor and hematologic	36534395	Myoepithelial carcinoma of tonsillar fossa	Condition
solid tumor and hematologic	36534412	Trichilemmocarcinoma of glans penis	Condition
solid tumor and hematologic	36534428	Alveolar rhabdomyosarcoma of prepuce	Condition
solid tumor and hematologic	36534429	Glassy cell carcinoma of cardia, NOS	Condition
solid tumor and hematologic	36534430	Epithelioid leiomyosarcoma of ureteric orifice	Condition
solid tumor and hematologic	36534444	B lymphoblastic leukemia/lymphoma with hypodiploidy (Hypodiploid ALL) of retromolar area	Condition
solid tumor and hematologic	36534446	Malignant melanoma, NOS, of cloacogenic zone	Condition
solid tumor and hematologic	36534460	Undifferentiated sarcoma of subglottis	Condition
solid tumor and hematologic	36534478	Sarcoma, NOS, of long bones of upper limb, scapula and associated joints	Condition
solid tumor and hematologic	36534494	B lymphoblastic leukemia/lymphoma with hypodiploidy (Hypodiploid ALL) of transverse colon	Condition
solid tumor and hematologic	36534497	Anaplastic large cell lymphoma, T-cell and Null-cell type of colon, NOS	Condition
solid tumor and hematologic	36534511	Ectomesenchymoma of retroperitoneum	Condition
solid tumor and hematologic	36534560	Angioimmunoblastic T-cell lymphoma of tonsillar pillar	Condition
solid tumor and hematologic	36534562	Adenocarcinoma, NOS, of tonsillar pillar	Condition
solid tumor and hematologic	36534563	Fibroblastic reticular cell tumor of maxillary sinus	Condition
solid tumor and hematologic	36534610	B lymphoblastic leukemia/lymphoma with hyperdiploidy of lower third of esophagus	Condition
solid tumor and hematologic	36534614	Acinar cell cystadenocarcinoma of colon, NOS	Condition
solid tumor and hematologic	36534627	B lymphoblastic leukemia/lymphoma with t(12;21)(p13;q22); TEL-AML1 (ETV6-RUNX1) of connective, Subcutaneous and other soft tissues of upper limb and shoulder	Condition
solid tumor and hematologic	36534645	Large cell carcinoma with rhabdoid phenotype of anterior 2/3 of tongue, NOS	Condition
solid tumor and hematologic	36534646	Ductal carcinoma in situ, solid type of upper respiratory tract, NOS	Condition
solid tumor and hematologic	36534697	Basosquamous carcinoma of commissure of lip	Condition
solid tumor and hematologic	36534727	Alveolar rhabdomyosarcoma of peritoneum, NOS	Condition
solid tumor and hematologic	36534761	Hemangioendothelioma, malignant of peripheral nerves and autonomic nervous system of thorax	Condition
solid tumor and hematologic	36534762	Glassy cell carcinoma of jejunum	Condition
solid tumor and hematologic	36534763	Hodgkin lymphoma, lymphocyte depletion, NOS, of bone of limb, NOS	Condition
solid tumor and hematologic	36534781	Ductal carcinoma in situ, solid type of ureter	Condition
solid tumor and hematologic	36534794	Encapsulated papillary carcinoma of gastrointestinal tract, NOS	Condition
solid tumor and hematologic	36534846	Epithelioid sarcoma, NOS, of glans penis	Condition
solid tumor and hematologic	36534848	B lymphoblastic leukemia/lymphoma with t(v;11q23); MLL rearranged of body of pancreas	Condition
solid tumor and hematologic	36534861	Bile duct cystadenocarcinoma of intrahepatic bile duct	Condition
solid tumor and hematologic	36534863	B lymphoblastic leukemia/lymphoma with t(12;21)(p13;q22); TEL-AML1 (ETV6-RUNX1) of accessory sinus, NOS	Condition
solid tumor and hematologic	36534864	Spindle cell sarcoma of meninges, NOS	Condition
solid tumor and hematologic	36534898	Malignant lymphoma, large B-cell, diffuse, immunoblastic, NOS, of overlapping lesion of brain	Condition
solid tumor and hematologic	36534911	Giant cell glioblastoma of cerebrum	Condition
solid tumor and hematologic	36534913	Oxyphilic adenocarcinoma of anterior 2/3 of tongue, NOS	Condition
solid tumor and hematologic	36534914	Melanoma in situ of lateral wall of nasopharynx	Condition
solid tumor and hematologic	36534931	Mature T-cell lymphoma, NOS, of overlapping lesion of corpus uteri	Condition
solid tumor and hematologic	36534947	B lymphoblastic leukemia/lymphoma with hyperdiploidy of larynx, NOS	Condition
solid tumor and hematologic	36534965	Malignant lymphoma, mixed small and large cell, diffuse of peripheral nerves and autonomic nervous system of abdomen	Condition
solid tumor and hematologic	36534980	Malignant histiocytosis of bones of skull and face and associated joints	Condition
solid tumor and hematologic	36534981	Myosarcoma of peripheral nerves and autonomic nervous system of thorax	Condition
solid tumor and hematologic	36535013	Systemic EBV positive T-cell lymphoproliferative disease of childhood of anterior 2/3 of tongue, NOS	Condition
solid tumor and hematologic	36535028	Myeloproliferative neoplasm, unclassifiable of conjunctiva	Condition
solid tumor and hematologic	36535031	Enterochromaffin cell carcinoid of lower lobe, lung	Condition
solid tumor and hematologic	36535080	Small cell carcinoma, fusiform cell of posterior wall of bladder	Condition
solid tumor and hematologic	36535097	Hodgkin lymphoma, lymphocyte depletion, reticular of ciliary body	Condition
solid tumor and hematologic	36535098	Sarcoma, NOS, of paraurethral gland	Condition
solid tumor and hematologic	36535112	Adenocarcinoma in tubulovillous adenoma of middle ear	Condition
solid tumor and hematologic	36535114	Myxoid leiomyosarcoma of lacrimal gland	Condition
solid tumor and hematologic	36535132	B lymphoblastic leukemia/lymphoma, NOS, of ovary	Condition
solid tumor and hematologic	36535163	Mesodermal mixed tumor of exocervix	Condition
solid tumor and hematologic	36535164	Lymphoplasmacytic lymphoma of body of stomach	Condition
solid tumor and hematologic	36535165	Mantle cell lymphoma of central portion of breast	Condition
solid tumor and hematologic	36535180	Intravascular large B-cell lymphoma of connective, Subcutaneous and other soft tissues of upper limb and shoulder	Condition
solid tumor and hematologic	36535181	B lymphoblastic leukemia/lymphoma with t(9;22)(q34;q11.2); BCR-ABL1 of prostate gland	Condition
solid tumor and hematologic	36535182	Lymphoplasmacytic lymphoma of nasopharynx, NOS	Condition
solid tumor and hematologic	36535198	Small cell sarcoma of overlapping lesion of colon	Condition
solid tumor and hematologic	36535230	Serous borderline tumor, NOS, of undescended testis	Condition
solid tumor and hematologic	36535264	Adenocarcinoma with neuroendocrine differentiation of other specified parts of female genital organs	Condition
solid tumor and hematologic	36535279	Myeloid or lymphoid neoplasm with PDGFRA rearrangement of central portion of breast	Condition
solid tumor and hematologic	36535280	Mucosal lentiginous melanoma of abdominal esophagus	Condition
solid tumor and hematologic	36535297	Medulloepithelioma, NOS, of ethmoid sinus	Condition
solid tumor and hematologic	36535299	Fibrosarcoma, NOS, of cauda equina	Condition
solid tumor and hematologic	36535314	Lymphoepithelial carcinoma of tonsillar fossa	Condition
solid tumor and hematologic	36535348	Rhabdomyosarcoma, NOS, of vestibule of mouth	Condition
solid tumor and hematologic	36535349	Mycosis fungoides of pelvic lymph nodes	Condition
solid tumor and hematologic	36535379	Clear cell adenocarcinoma, NOS, of tonsil, NOS	Condition
solid tumor and hematologic	36535380	Precursor T-cell lymphoblastic leukemia of hypopharynx, NOS	Condition
solid tumor and hematologic	36543054	Myoepithelial carcinoma of branchial cleft	Condition
solid tumor and hematologic	36543058	Malignant fibrous histiocytoma of posterior mediastinum	Condition
solid tumor and hematologic	36543083	Carcinoma ex pleomorphic adenoma of lateral wall of nasopharynx	Condition
solid tumor and hematologic	36543099	Paget disease, extramammary of anal canal	Condition
solid tumor and hematologic	36543108	Squamous cell carcinoma, clear cell type of base of tongue, NOS	Condition
solid tumor and hematologic	36543122	Dedifferentiated liposarcoma of vallecula	Condition
solid tumor and hematologic	36543124	Hodgkin lymphoma, nodular sclerosis, NOS, of palate, NOS	Condition
solid tumor and hematologic	36543140	Olfactory neurogenic tumor of maxillary sinus	Condition
solid tumor and hematologic	36543147	Marginal zone B-cell lymphoma, NOS, of olfactory nerve	Condition
solid tumor and hematologic	36543149	Liposarcoma, NOS, of parietal lobe	Condition
solid tumor and hematologic	36543165	Plasmacytoma, extramedullary of connective, Subcutaneous and other soft tissues of thorax	Condition
solid tumor and hematologic	36543188	Intravascular large B-cell lymphoma of overlapping lesion of cervix uteri	Condition
solid tumor and hematologic	36543190	Apocrine adenocarcinoma of spermatic cord	Condition
solid tumor and hematologic	36543199	Malignant tumor, spindle cell type of overlapping lesion of urinary organs	Condition
solid tumor and hematologic	36543206	Squamous cell carcinoma, adenoid of overlapping lesion of major salivary glands	Condition
solid tumor and hematologic	36543215	Teratoma, malignant, NOS, of overlapping lesion of connective, subcutaneous and other soft tissues	Condition
solid tumor and hematologic	36543231	Hodgkin lymphoma, lymphocyte depletion, diffuse fibrosis of intestinal tract, NOS	Condition
solid tumor and hematologic	36543233	Teratoma, malignant, NOS, of main bronchus	Condition
solid tumor and hematologic	36543283	Malignant tumor, clear cell type of peripheral nerves and autonomic nervous system of head, face, and neck	Condition
solid tumor and hematologic	36543297	Hodgkin lymphoma, lymphocyte depletion, reticular of soft palate, NOS	Condition
solid tumor and hematologic	36543322	Adenocarcinoma with mixed subtypes of subglottis	Condition
solid tumor and hematologic	36543324	Myxoid liposarcoma of penis, NOS	Condition
solid tumor and hematologic	36543347	Hodgkin lymphoma, lymphocyte-rich of mandible	Condition
solid tumor and hematologic	36543349	Paraganglioma, NOS, of connective, Subcutaneous and other soft tissues, NOS	Condition
solid tumor and hematologic	36543365	Fibrous mesothelioma, malignant of middle lobe, lung	Condition
solid tumor and hematologic	36543383	Carcinoma simplex of upper-outer quadrant of breast	Condition
solid tumor and hematologic	36543390	NK/T-cell lymphoma, nasal and nasal type of descending colon	Condition
solid tumor and hematologic	36543392	Adenoid cystic carcinoma of overlapping lesion of floor of mouth	Condition
solid tumor and hematologic	36543399	Lymphoepithelial carcinoma of overlapping lesion of lip, oral cavity and pharynx	Condition
solid tumor and hematologic	36543431	Undifferentiated sarcoma of fundus uteri	Condition
solid tumor and hematologic	36543433	Teratocarcinoma of pituitary gland	Condition
solid tumor and hematologic	36543465	Spindle cell rhabdomyosarcoma of testis, NOS	Condition
solid tumor and hematologic	36543467	Solitary fibrous tumor, malignant of fallopian tube	Condition
solid tumor and hematologic	36543474	Large cell carcinoma with rhabdoid phenotype of small intestine, NOS	Condition
solid tumor and hematologic	36543483	Giant cell sarcoma of cardia, NOS	Condition
solid tumor and hematologic	36543499	Balloon cell melanoma of sphenoid sinus	Condition
solid tumor and hematologic	36543524	Papillary carcinoma, NOS, of other specified parts of male genital organs	Condition
solid tumor and hematologic	36543526	Anaplastic large cell lymphoma, T-cell and Null-cell type of soft palate, NOS	Condition
solid tumor and hematologic	36543567	Hodgkin lymphoma, nodular sclerosis, NOS, of overlapping lesion of eye and adnexa	Condition
solid tumor and hematologic	36543583	Follicular dendritic cell sarcoma of gastric antrum	Condition
solid tumor and hematologic	36543590	Spindle cell rhabdomyosarcoma of cheeck mucosa	Condition
solid tumor and hematologic	36543606	B lymphoblastic leukemia/lymphoma with t(12;21)(p13;q22); TEL-AML1 (ETV6-RUNX1) of pelvic lymph nodes	Condition
solid tumor and hematologic	36543631	Rhabdomyosarcoma, NOS, of mouth, NOS	Condition
solid tumor and hematologic	36543633	Craniopharyngioma, NOS, of parietal lobe	Condition
solid tumor and hematologic	36543640	Papillary squamous cell carcinoma, non-invasive of upper Gum	Condition
solid tumor and hematologic	36543651	Adenosquamous carcinoma of laryngeal cartilage	Condition
solid tumor and hematologic	36543665	Giant cell sarcoma of overlapping lesion of colon	Condition
solid tumor and hematologic	36543676	Adenocarcinoma with cartilaginous and osseous metaplasia of lower third of esophagus	Condition
solid tumor and hematologic	36543692	Adenocarcinoma with squamous metaplasia of body of penis	Condition
solid tumor and hematologic	36543731	Giant cell sarcoma of cerebral meninges	Condition
solid tumor and hematologic	36543774	Fibrosarcoma, NOS, of main bronchus	Condition
solid tumor and hematologic	36543790	Spindle cell rhabdomyosarcoma of urachus	Condition
solid tumor and hematologic	36543817	Adenocarcinoma in situ in tubulovillous adenoma of ileum	Condition
solid tumor and hematologic	36543840	Sarcoma, NOS, of dome of bladder	Condition
solid tumor and hematologic	36543851	Follicular lymphoma, NOS, of posterior mediastinum	Condition
solid tumor and hematologic	36543860	Squamous cell carcinoma, spindle cell of myometrium	Condition
solid tumor and hematologic	36543865	Pseudosarcomatous carcinoma of head, face or neck, NOS	Condition
solid tumor and hematologic	36543876	Mature T-cell lymphoma, NOS, of overlapping lesion of heart, mediastinum and pleura	Condition
solid tumor and hematologic	36543890	Sweat gland adenocarcinoma of glans penis	Condition
solid tumor and hematologic	36543892	Epithelioid leiomyosarcoma of peripheral nerves and autonomic nervous system of upper limb and shoulder	Condition
solid tumor and hematologic	36543908	T-cell large granular lymphocytic leukemia of overlapping lesion of small intestine	Condition
solid tumor and hematologic	36543933	Pseudosarcomatous carcinoma of external lower lip	Condition
solid tumor and hematologic	36543940	Large cell carcinoma, NOS, of overlapping lesion of colon	Condition
solid tumor and hematologic	36543949	Hemangioendothelioma, malignant of breast, NOS	Condition
solid tumor and hematologic	36543965	Mast cell sarcoma of overlapping lesion of floor of mouth	Condition
solid tumor and hematologic	36543967	Giant cell and spindle cell carcinoma of overlapping lesion of tonsil	Condition
solid tumor and hematologic	36543976	Intravascular large B-cell lymphoma of overlapping lesion of rectum, anus and anal canal	Condition
solid tumor and hematologic	36544008	Carcinofibroma of rectum, NOS	Condition
solid tumor and hematologic	36544017	Fascial fibrosarcoma of retroperitoneum	Condition
solid tumor and hematologic	36544033	Hodgkin sarcoma of gum, NOS	Condition
solid tumor and hematologic	36544049	B lymphoblastic leukemia/lymphoma with t(5;14)(q31;q32); IL3-IGH of ventricle, NOS	Condition
solid tumor and hematologic	36544051	Diffuse large B-cell lymphoma, NOS, of connective, Subcutaneous and other soft tissues of thorax	Condition
solid tumor and hematologic	36544085	Papillary carcinoma in situ, NOS, of lingual tonsil	Condition
solid tumor and hematologic	36544101	Adenocarcinoma in situ in tubulovillous adenoma of extrahepatic bile duct	Condition
solid tumor and hematologic	36544108	Hodgkin lymphoma, mixed cellularity, NOS, of gum, NOS	Condition
solid tumor and hematologic	36544119	Ectomesenchymoma of sphenoid sinus	Condition
solid tumor and hematologic	36544133	ALK positive large B-cell lymphoma of parametrium	Condition
solid tumor and hematologic	36544142	Follicular lymphoma, grade 3 of extrahepatic bile duct	Condition
solid tumor and hematologic	36544160	Meningeal melanomatosis of overlapping lesion of brain	Condition
solid tumor and hematologic	36544167	Hodgkin granuloma of billiary tract, NOS	Condition
solid tumor and hematologic	36544174	Follicular lymphoma, grade 3 of cranial nerve, NOS	Condition
solid tumor and hematologic	36544192	Systemic EBV positive T-cell lymphoproliferative disease of childhood of parotid gland	Condition
solid tumor and hematologic	36544208	Essential thrombocythemia of intrathoracic lymph nodes	Condition
solid tumor and hematologic	36544233	Malignant melanoma, regressing of lower third of esophagus	Condition
solid tumor and hematologic	36544235	Myosarcoma of urethra	Condition
solid tumor and hematologic	36544244	Infiltrating duct carcinoma, NOS, of dorsal surface of tongue, NOS	Condition
solid tumor and hematologic	36542789	Mesenchymoma, malignant of myometrium	Condition
solid tumor and hematologic	36542796	Hodgkin lymphoma, lymphocyte depletion, diffuse fibrosis of lesser curvature of stomach, NOS	Condition
solid tumor and hematologic	36542798	Squamous cell carcinoma in situ with questionable stromal invasion of frontal sinus	Condition
solid tumor and hematologic	36542807	Carcinofibroma of stomach, NOS	Condition
solid tumor and hematologic	36542830	Squamous cell carcinoma, microinvasive of commissure of lip	Condition
solid tumor and hematologic	36542832	Myxoid leiomyosarcoma of cornea, NOS	Condition
solid tumor and hematologic	36542848	Histiocytic sarcoma of retroperitoneum	Condition
solid tumor and hematologic	36542862	Myeloid or lymphoid neoplasm with PDGFRA rearrangement of retina	Condition
solid tumor and hematologic	36542864	Embryonal sarcoma of overlapping lesion of digestive system	Condition
solid tumor and hematologic	36542871	Hodgkin lymphoma, lymphocyte depletion, NOS, of tonsillar fossa	Condition
solid tumor and hematologic	36542873	Trabecular adenocarcinoma of overlapping lesion of digestive system	Condition
solid tumor and hematologic	36542889	Marginal zone B-cell lymphoma, NOS, of eyelid	Condition
solid tumor and hematologic	36542898	Malignant lymphoma, non-Hodgkin, NOS, of overlapping lesion of accessory sinuses	Condition
solid tumor and hematologic	36542905	Urothelial carcinoma in situ of body of penis	Condition
solid tumor and hematologic	36542912	Malignant giant cell tumor of soft parts of connective, Subcutaneous and other soft tissues, NOS	Condition
solid tumor and hematologic	36542923	Precursor T-cell lymphoblastic leukemia of gastrointestinal tract, NOS	Condition
solid tumor and hematologic	36542980	Large cell carcinoma, NOS, of cecum	Condition
solid tumor and hematologic	36542996	Teratoma, malignant, NOS, of nervous system, NOS	Condition
solid tumor and hematologic	36542998	Plasmablastic lymphoma of overlapping lesion of tonsil	Condition
solid tumor and hematologic	36543023	Epithelioma, malignant of thoracic esophagus	Condition
solid tumor and hematologic	36543046	Mesenchymoma, malignant of overlapping lesion of urinary organs	Condition
solid tumor and hematologic	36543089	Spindle cell rhabdomyosarcoma of submandibular gland	Condition
solid tumor and hematologic	36543107	Squamous cell carcinoma, small cell, nonkeratinizing of overlapping lesion of accessory sinuses	Condition
solid tumor and hematologic	36543123	Mesoblastic nephroma of kidney, NOS	Condition
solid tumor and hematologic	36543139	Pseudosarcomatous carcinoma of fundus uteri	Condition
solid tumor and hematologic	36543146	Hodgkin lymphoma, nodular sclerosis, NOS, of lymph nodes of axilla or arm	Condition
solid tumor and hematologic	36543180	Epithelioid cell melanoma of maxillary sinus	Condition
solid tumor and hematologic	36543196	NK/T-cell lymphoma, nasal and nasal type of fundus uteri	Condition
solid tumor and hematologic	36543214	HHV8 positive diffuse large B-cell lymphoma of prostate gland	Condition
solid tumor and hematologic	36543239	Acute panmyelosis with myelofibrosis of lymph node, NOS	Condition
solid tumor and hematologic	36543241	Pleomorphic rhabdomyosarcoma, adult type of isthmus uteri	Condition
solid tumor and hematologic	36543250	Hodgkin granuloma of peripheral nerves and autonomic nervous system of thorax	Condition
solid tumor and hematologic	36543255	Composite Hodgkin and non-Hodgkin lymphoma of branchial cleft	Condition
solid tumor and hematologic	36543282	Small cell sarcoma of ascending colon	Condition
solid tumor and hematologic	36543289	Myeloid or lymphoid neoplasm with FGFR1 abnormalities of prostate gland	Condition
solid tumor and hematologic	36543291	Plasmablastic lymphoma of ciliary body	Condition
solid tumor and hematologic	36543332	Myxoid leiomyosarcoma of overlapping lesion of billiary tract	Condition
solid tumor and hematologic	36543355	Squamous cell carcinoma, clear cell type of orbit, NOS	Condition
solid tumor and hematologic	36543366	Hodgkin lymphoma, lymphocyte depletion, NOS, of lower-outer quadrant of breast	Condition
solid tumor and hematologic	36543375	Malignant lymphoma, NOS, of vestibule of mouth	Condition
solid tumor and hematologic	36543380	Malignant histiocytosis of cerebellum, NOS	Condition
solid tumor and hematologic	36543409	Malignant melanoma, NOS, of middle third of esophagus	Condition
solid tumor and hematologic	36543423	Hidradenocarcinoma of eyelid	Condition
solid tumor and hematologic	36543432	Papillary squamous cell carcinoma, non-invasive of abdominal esophagus	Condition
solid tumor and hematologic	36543434	Hodgkin sarcoma of kidney, NOS	Condition
solid tumor and hematologic	36543439	Mantle cell lymphoma of ureteric orifice	Condition
solid tumor and hematologic	36543441	Follicular lymphoma, grade 3 of superior wall of nasopharynx	Condition
solid tumor and hematologic	36543459	Mixed type rhabdomyosarcoma of tongue, NOS	Condition
solid tumor and hematologic	36543464	Papillary carcinoma in situ, NOS, of ill-defined sites within respiratory system	Condition
solid tumor and hematologic	36543466	Carcinoma, undifferentiated, NOS, of bladder, NOS	Condition
solid tumor and hematologic	36543482	Squamous cell carcinoma in situ, NOS, of overlapping lesion of larynx	Condition
solid tumor and hematologic	36543491	Anaplastic large cell lymphoma, T-cell and Null-cell type of dorsal surface of tongue, NOS	Condition
solid tumor and hematologic	36543507	Small cell carcinoma, fusiform cell of body of stomach	Condition
solid tumor and hematologic	36543514	T-cell large granular lymphocytic leukemia of connective, Subcutaneous and other soft tissues of upper limb and shoulder	Condition
solid tumor and hematologic	36543523	Hodgkin sarcoma of external ear	Condition
solid tumor and hematologic	36543550	Squamous cell carcinoma, spindle cell of eye, NOS	Condition
solid tumor and hematologic	36543559	Low cumulative sun damage melanoma of mucosa of upper lip	Condition
solid tumor and hematologic	36543591	Melanotic schwannoma of peripheral nerves and autonomic nervous system of head, face, and neck	Condition
solid tumor and hematologic	36543607	Hodgkin lymphoma, NOS, of tail of pancreas	Condition
solid tumor and hematologic	36543614	Sarcoma, NOS, of overlapping lesion of respiratory system and intrathoracic organs	Condition
solid tumor and hematologic	36543616	Dedifferentiated chordoma of connective, Subcutaneous and other soft tissues of head, face, and neck	Condition
solid tumor and hematologic	36543623	Basal cell adenocarcinoma of pharynx, NOS	Condition
solid tumor and hematologic	36543632	Myxoid liposarcoma of renal pelvis	Condition
solid tumor and hematologic	36543639	Fibroblastic reticular cell tumor of overlapping lesion of heart, mediastinum and pleura	Condition
solid tumor and hematologic	36543641	Spindle cell rhabdomyosarcoma of connective, Subcutaneous and other soft tissues of abdomen	Condition
solid tumor and hematologic	36543643	Carcinoma in situ, NOS, of overlapping lesion of floor of mouth	Condition
solid tumor and hematologic	36543648	Desmoplastic melanoma, NOS, of scrotum, NOS	Condition
solid tumor and hematologic	36543657	Myeloproliferative neoplasm, unclassifiable of spinal cord	Condition
solid tumor and hematologic	36543675	Teratoma with malignant transformation of connective, Subcutaneous and other soft tissues of thorax	Condition
solid tumor and hematologic	36543691	ALK positive large B-cell lymphoma of transverse colon	Condition
solid tumor and hematologic	36543723	Myosarcoma of parametrium	Condition
solid tumor and hematologic	36543732	Myeloid or lymphoid neoplasm with FGFR1 abnormalities of paraurethral gland	Condition
solid tumor and hematologic	36543750	Langerhans cell sarcoma of corpus uteri	Condition
solid tumor and hematologic	36543759	Hodgkin sarcoma of fundus of stomach	Condition
solid tumor and hematologic	36543782	Large cell carcinoma, NOS, of lateral floor of mouth	Condition
solid tumor and hematologic	36543793	Langerhans cell sarcoma of connective, Subcutaneous and other soft tissues of pelvis	Condition
solid tumor and hematologic	36543798	Systemic EBV positive T-cell lymphoproliferative disease of childhood of tonsillar fossa	Condition
solid tumor and hematologic	36543848	Myeloid or lymphoid neoplasm with PDGFRA rearrangement of lower gum	Condition
solid tumor and hematologic	36543850	Malignant lymphoma, mixed small and large cell, diffuse of anal canal	Condition
solid tumor and hematologic	36543868	Pleuropulmonary blastoma of connective, Subcutaneous and other soft tissues of thorax	Condition
solid tumor and hematologic	36543877	Sezary syndrome of accessory sinus, NOS	Condition
solid tumor and hematologic	36543941	Malignant tumor, small cell type of anterior floor of mouth	Condition
solid tumor and hematologic	36543943	Plasmacytoma, extramedullary of undescended testis	Condition
solid tumor and hematologic	36543952	Chondroblastoma, malignant of pelvic bones, sacrum, coccyx and associated joints	Condition
solid tumor and hematologic	36544251	Mucin-producing adenocarcinoma of upper third of esophagus	Condition
solid tumor and hematologic	36544253	Polygonal cell carcinoma of branchial cleft	Condition
solid tumor and hematologic	36544269	Large cell carcinoma with rhabdoid phenotype of carotid body	Condition
solid tumor and hematologic	36544274	Myoepithelial carcinoma of overlapping lesion of other and unspecified parts of mouth	Condition
solid tumor and hematologic	36544278	Malignant tumor, spindle cell type of ampulla of Vater	Condition
solid tumor and hematologic	36544283	Tubular adenocarcinoma of head of pancreas	Condition
solid tumor and hematologic	36544301	Urothelial carcinoma in situ of myometrium	Condition
solid tumor and hematologic	36544319	Malignant teratoma, intermediate of connective, Subcutaneous and other soft tissues, NOS	Condition
solid tumor and hematologic	36544326	Mixed type rhabdomyosarcoma of overlapping lesion of urinary organs	Condition
solid tumor and hematologic	36544328	Myeloid or lymphoid neoplasm with FGFR1 abnormalities of anal canal	Condition
solid tumor and hematologic	36544335	Mucoepidermoid carcinoma of larynx, NOS	Condition
solid tumor and hematologic	36544344	Teratoma with malignant transformation of specified parts of peritoneum	Condition
solid tumor and hematologic	36544369	Hodgkin lymphoma, lymphocyte depletion, diffuse fibrosis of border of tongue	Condition
solid tumor and hematologic	36544394	Myosarcoma of fundus of stomach	Condition
solid tumor and hematologic	36544401	Fibroblastic reticular cell tumor of upper lobe, lung	Condition
solid tumor and hematologic	36544417	Carcinoma with osteoclast-like giant cells of overlapping lesion of larynx	Condition
solid tumor and hematologic	36544426	Papillary squamous cell carcinoma, non-invasive of external lower lip	Condition
solid tumor and hematologic	36544442	Epithelioid sarcoma, NOS, of myometrium	Condition
solid tumor and hematologic	36544483	Malignant histiocytosis of uvula	Condition
solid tumor and hematologic	36544487	Mucoepidermoid carcinoma of overlapping lesions of oropharynx	Condition
solid tumor and hematologic	36544501	Myofibroblastic tumor, NOS, of lung, NOS	Condition
solid tumor and hematologic	36544508	Myxofibrosarcoma of bone of limb, NOS	Condition
solid tumor and hematologic	36544512	Plasmacytoma, extramedullary of pancreas, NOS	Condition
solid tumor and hematologic	36544528	Marginal zone B-cell lymphoma, NOS, of cauda equina	Condition
solid tumor and hematologic	36544533	Carcinoma, NOS, of ill-defined sites within respiratory system	Condition
solid tumor and hematologic	36544537	Oligodendroblastoma of parietal lobe	Condition
solid tumor and hematologic	36544542	Glomangiosarcoma of small intestine, NOS	Condition
solid tumor and hematologic	36544560	Small cell carcinoma, fusiform cell of lower-inner quadrant of breast	Condition
solid tumor and hematologic	36544562	Acinar cell cystadenocarcinoma of uvula	Condition
solid tumor and hematologic	36544567	Granular cell carcinoma of parathyroid gland	Condition
solid tumor and hematologic	36544610	Leiomyosarcoma, NOS, of postcricoid region	Condition
solid tumor and hematologic	36544637	Neuroblastoma, NOS, of connective, Subcutaneous and other soft tissues of upper limb and shoulder	Condition
solid tumor and hematologic	36544642	Malignant melanoma, regressing of uvula	Condition
solid tumor and hematologic	36544644	Langerhans cell histiocytosis, disseminated of renal pelvis	Condition
solid tumor and hematologic	36544651	Carcinoma, NOS, of overlapping lesion of rectum, anus and anal canal	Condition
solid tumor and hematologic	36544676	Langerhans cell sarcoma of overlapping lesion of heart, mediastinum and pleura	Condition
solid tumor and hematologic	36544701	Angiomyosarcoma of trigone of bladder	Condition
solid tumor and hematologic	36544703	Epithelial-myoepithelial carcinoma of eyelid	Condition
solid tumor and hematologic	36544753	Myeloid or lymphoid neoplasm with PDGFRA rearrangement of vestibule of mouth	Condition
solid tumor and hematologic	36544803	Adenocarcinoma in situ, NOS, of vallecula	Condition
solid tumor and hematologic	36544810	Myosarcoma of posterior mediastinum	Condition
solid tumor and hematologic	36544835	Sezary syndrome of abdominal esophagus	Condition
solid tumor and hematologic	36544837	Basal cell adenocarcinoma of upper limb, NOS	Condition
solid tumor and hematologic	36544869	B-cell chronic lymphocytic leukemia/small lymphocytic lymphoma of lacrimal gland	Condition
solid tumor and hematologic	36544903	B lymphoblastic leukemia/lymphoma with t(v;11q23); MLL rearranged of larynx, NOS	Condition
solid tumor and hematologic	36544926	Large cell carcinoma with rhabdoid phenotype of cardia, NOS	Condition
solid tumor and hematologic	36544946	Hodgkin lymphoma, lymphocyte depletion, NOS, of connective, Subcutaneous and other soft tissues of trunk, NOS	Condition
solid tumor and hematologic	36544980	Myxoid liposarcoma of connective, Subcutaneous and other soft tissues of trunk, NOS	Condition
solid tumor and hematologic	36544994	Systemic EBV positive T-cell lymphoproliferative disease of childhood of spinal cord	Condition
solid tumor and hematologic	36545021	Myeloid sarcoma of lymph nodes of axilla or arm	Condition
solid tumor and hematologic	36545037	Hodgkin lymphoma, lymphocyte depletion, reticular of tail of pancreas	Condition
solid tumor and hematologic	36545046	Hodgkin lymphoma, lymphocyte depletion, NOS, of ventral surface of tongue, NOS	Condition
solid tumor and hematologic	36545060	Malignant melanoma, regressing of anus, NOS	Condition
solid tumor and hematologic	36545078	Trabecular adenocarcinoma of upper-outer quadrant of breast	Condition
solid tumor and hematologic	36545085	Marginal zone B-cell lymphoma, NOS, of ventral surface of tongue, NOS	Condition
solid tumor and hematologic	36545096	Teratocarcinoma of other specified parts of male genital organs	Condition
solid tumor and hematologic	36545105	Angioimmunoblastic T-cell lymphoma of spinal meninges	Condition
solid tumor and hematologic	36545210	Myofibromatosis of skin of trunk	Condition
solid tumor and hematologic	36545212	B lymphoblastic leukemia/lymphoma with t(1;19)(q23;p13.3); E2A-PBX1 (TCF3-PBX1) of tail of pancreas	Condition
solid tumor and hematologic	36545219	Malignant Spitz tumor of anus, NOS	Condition
solid tumor and hematologic	36545221	Fibrosarcoma, NOS, of connective, Subcutaneous and other soft tissues of upper limb and shoulder	Condition
solid tumor and hematologic	36545253	Acute myelomonocytic leukemia, NOS, of lymph nodes of inguinal region or leg	Condition
solid tumor and hematologic	36545255	Acinar cell cystadenocarcinoma of gum, NOS	Condition
solid tumor and hematologic	36545262	Undifferentiated sarcoma of fundus of stomach	Condition
solid tumor and hematologic	36545280	Squamous cell carcinoma, microinvasive of anal canal	Condition
solid tumor and hematologic	36545287	Infantile fibrosarcoma of posterior wall of hypopharynx	Condition
solid tumor and hematologic	36545296	Small cell carcinoma, fusiform cell of anal canal	Condition
solid tumor and hematologic	36545305	Malignant tumor, giant cell type of overlapping lesion of floor of mouth	Condition
solid tumor and hematologic	36545330	Ganglioglioma, anaplastic of pineal gland	Condition
solid tumor and hematologic	36545339	Polygonal cell carcinoma of lower-outer quadrant of breast	Condition
solid tumor and hematologic	36545344	Papillary adenocarcinoma, NOS, of overlapping lesion of female genital organs	Condition
solid tumor and hematologic	36545346	Pseudosarcomatous carcinoma of anterior 2/3 of tongue, NOS	Condition
solid tumor and hematologic	36545355	Hodgkin lymphoma, nodular sclerosis, cellular phase of lower-outer quadrant of breast	Condition
solid tumor and hematologic	36545364	Giant cell and spindle cell carcinoma of overlapping lesion of other and unspecified parts of mouth	Condition
solid tumor and hematologic	36545412	Epithelioma, malignant of overlapping lesion of corpus uteri	Condition
solid tumor and hematologic	36545419	Carcinoma with osteoclast-like giant cells of paraurethral gland	Condition
solid tumor and hematologic	36545421	Mullerian mixed tumor of peripheral nerves and autonomic nervous system of lower limb and hip	Condition
solid tumor and hematologic	36545430	Carcinoma ex pleomorphic adenoma of overlapping lesion of eye and adnexa	Condition
solid tumor and hematologic	36545439	ALK positive large B-cell lymphoma of tail of pancreas	Condition
solid tumor and hematologic	36545448	Carcinosarcoma, NOS, of myometrium	Condition
solid tumor and hematologic	36545455	Myeloid or lymphoid neoplasm with PDGFRA rearrangement of overlapping lesion of other and unspecified parts of mouth	Condition
solid tumor and hematologic	36545464	Burkitt lymphoma, NOS, of ampulla of Vater	Condition
solid tumor and hematologic	36545469	Transitional cell carcinoma, NOS, of pyriform sinus	Condition
solid tumor and hematologic	36545471	Malignant histiocytosis of head of pancreas	Condition
solid tumor and hematologic	36543975	Follicular lymphoma, grade 3 of overlapping lesion of bones, joints and articular cartilage of limbs	Condition
solid tumor and hematologic	36544002	Adenocarcinoma in tubulovillous adenoma of intestinal tract, NOS	Condition
solid tumor and hematologic	36544027	B lymphoblastic leukemia/lymphoma with hyperdiploidy of bone of limb, NOS	Condition
solid tumor and hematologic	36544050	Balloon cell melanoma of eyelid	Condition
solid tumor and hematologic	36544052	Pleomorphic rhabdomyosarcoma, adult type of testis, NOS	Condition
solid tumor and hematologic	36544059	Angioimmunoblastic T-cell lymphoma of eye, NOS	Condition
solid tumor and hematologic	36544066	Langerhans cell sarcoma of cloacogenic zone	Condition
solid tumor and hematologic	36544068	Nephroblastoma, NOS, of testis, NOS	Condition
solid tumor and hematologic	36544091	Mucinous carcinoma, gastric type of overlapping lesion of corpus uteri	Condition
solid tumor and hematologic	36544093	Nodular melanoma of thoracic esophagus	Condition
solid tumor and hematologic	36544100	Adenocarcinoid tumor of upper lobe, lung	Condition
solid tumor and hematologic	36544109	Systemic EBV positive T-cell lymphoproliferative disease of childhood of rectum, NOS	Condition
solid tumor and hematologic	36544116	Precursor T-cell lymphoblastic leukemia of bone, NOS	Condition
solid tumor and hematologic	36544127	Hodgkin lymphoma, mixed cellularity, NOS, of connective, Subcutaneous and other soft tissues of abdomen	Condition
solid tumor and hematologic	36544134	Myeloid or lymphoid neoplasm with FGFR1 abnormalities of exocervix	Condition
solid tumor and hematologic	36544150	Small cell sarcoma of tonsil, NOS	Condition
solid tumor and hematologic	36544152	Glassy cell carcinoma of ascending colon	Condition
solid tumor and hematologic	36544157	Malignant tumor, clear cell type of submandibular gland	Condition
solid tumor and hematologic	36544161	Hodgkin lymphoma, lymphocyte depletion, reticular of vestibule of mouth	Condition
solid tumor and hematologic	36544168	B lymphoblastic leukemia/lymphoma with t(v;11q23); MLL rearranged of greater curvature of stomach, NOS	Condition
solid tumor and hematologic	36544177	Mature T-cell lymphoma, NOS, of short bones of lower limb and associated joints	Condition
solid tumor and hematologic	36544184	Lymphoplasmacytic lymphoma of small intestine, NOS	Condition
solid tumor and hematologic	36544209	Papillary squamous cell carcinoma of overlapping lesion of pancreas	Condition
solid tumor and hematologic	36544216	Adenocarcinoma in tubulovillous adenoma of lateral floor of mouth	Condition
solid tumor and hematologic	36544218	Mantle cell lymphoma of overlapping lesion of colon	Condition
solid tumor and hematologic	36544243	Ganglioglioma, anaplastic of cortex of adrenal gland	Condition
solid tumor and hematologic	36544250	Mantle cell lymphoma of transverse colon	Condition
solid tumor and hematologic	36544261	Polymorphous adenocarcinoma of overlapping lesion of floor of mouth	Condition
solid tumor and hematologic	36544284	Adenocarcinoma in tubulovillous adenoma of commissure of lip	Condition
solid tumor and hematologic	36544316	Follicular dendritic cell sarcoma of islets of Langerhans	Condition
solid tumor and hematologic	36544318	Enterochromaffin-like cell tumor of anal canal	Condition
solid tumor and hematologic	36544327	Systemic EBV positive T-cell lymphoproliferative disease of childhood of optic nerve	Condition
solid tumor and hematologic	36544334	B lymphoblastic leukemia/lymphoma with t(9;22)(q34;q11.2); BCR-ABL1 of acoustic nerve	Condition
solid tumor and hematologic	36544336	Hodgkin lymphoma, nodular sclerosis, NOS, of posterior wall of nasopharynx	Condition
solid tumor and hematologic	36544350	Plasmacytoma, extramedullary of corpus uteri	Condition
solid tumor and hematologic	36544366	Yolk sac tumor, NOS, of pituitary gland	Condition
solid tumor and hematologic	36544384	Squamous cell carcinoma with horn formation of esophagus, NOS	Condition
solid tumor and hematologic	36544393	Angiomyosarcoma of external ear	Condition
solid tumor and hematologic	36544400	Fascial fibrosarcoma of anterior mediastinum	Condition
solid tumor and hematologic	36544402	Hodgkin sarcoma of peripheral nerves and autonomic nervous system of trunk, NOS	Condition
solid tumor and hematologic	36544420	Ductal carcinoma in situ, solid type of external ear	Condition
solid tumor and hematologic	36544434	Composite Hodgkin and non-Hodgkin lymphoma of rectum, NOS	Condition
solid tumor and hematologic	36544443	Embryonal sarcoma of overlapping lesion of connective, subcutaneous and other soft tissues	Condition
solid tumor and hematologic	36544450	Polygonal cell carcinoma of middle ear	Condition
solid tumor and hematologic	36544452	Superficial basal cell carcinoma of penis, NOS	Condition
solid tumor and hematologic	36544461	Myeloproliferative neoplasm, unclassifiable of base of tongue, NOS	Condition
solid tumor and hematologic	36544468	T-cell/histiocyte rich large B-cell lymphoma of duodenum	Condition
solid tumor and hematologic	36544475	Burkitt lymphoma, NOS, of overlapping lesion of female genital organs	Condition
solid tumor and hematologic	36544500	Malignant tumor, giant cell type of myometrium	Condition
solid tumor and hematologic	36544518	Ectomesenchymoma of epididymis	Condition
solid tumor and hematologic	36544520	B-cell chronic lymphocytic leukemia/small lymphocytic lymphoma of lower limb, NOS	Condition
solid tumor and hematologic	36544527	T-cell/histiocyte rich large B-cell lymphoma of prostate gland	Condition
solid tumor and hematologic	36544536	Plasma cell myeloma of lymph nodes of head, face and neck	Condition
solid tumor and hematologic	36544586	Mesenchymoma, malignant of gastrointestinal tract, NOS	Condition
solid tumor and hematologic	36544595	Fibrosarcoma, NOS, of upper-inner quadrant of breast	Condition
solid tumor and hematologic	36544600	Malignant lymphoma, non-Hodgkin, NOS, of acoustic nerve	Condition
solid tumor and hematologic	36544634	Malignant lymphoma, non-Hodgkin, NOS, of occipital lobe	Condition
solid tumor and hematologic	36544636	Retinoblastoma, diffuse of cornea, NOS	Condition
solid tumor and hematologic	36544643	Malignant lymphoma, mixed small and large cell, diffuse of postcricoid region	Condition
solid tumor and hematologic	36544670	Squamous cell carcinoma in situ, NOS, of major salivary gland, NOS	Condition
solid tumor and hematologic	36544677	Squamous cell carcinoma, adenoid of commissure of lip	Condition
solid tumor and hematologic	36544679	Squamous cell carcinoma, large cell, nonkeratinizing, NOS, of overlapping lesion of stomach	Condition
solid tumor and hematologic	36544686	Brenner tumor, NOS, of testis, NOS	Condition
solid tumor and hematologic	36544727	Solitary fibrous tumor, malignant of sphenoid sinus	Condition
solid tumor and hematologic	36544734	Infantile fibrosarcoma of pleura, NOS	Condition
solid tumor and hematologic	36544743	Round cell liposarcoma of clitorus	Condition
solid tumor and hematologic	36544759	Malignant lymphoma, mixed small and large cell, diffuse of long bones of lower limb and associated joints	Condition
solid tumor and hematologic	36544761	Periosteal fibrosarcoma of bone, NOS	Condition
solid tumor and hematologic	36544786	B lymphoblastic leukemia/lymphoma with t(5;14)(q31;q32); IL3-IGH of overlapping lesion of urinary organs	Condition
solid tumor and hematologic	36544834	Superficial spreading adenocarcinoma of external lower lip	Condition
solid tumor and hematologic	36544836	Composite Hodgkin and non-Hodgkin lymphoma of overlapping lesion of lip, oral cavity and pharynx	Condition
solid tumor and hematologic	36544877	Gastrinoma of fundus of stomach	Condition
solid tumor and hematologic	36544920	Solitary fibrous tumor, malignant of duodenum	Condition
solid tumor and hematologic	36544927	Hodgkin lymphoma, nodular sclerosis, cellular phase of anal canal	Condition
solid tumor and hematologic	36544929	Verrucous carcinoma, NOS, of hypopharyngeal aspect of aryepiglottic fold	Condition
solid tumor and hematologic	36544936	Hodgkin lymphoma, NOS, of descended testis	Condition
solid tumor and hematologic	36544961	B lymphoblastic leukemia/lymphoma with hyperdiploidy of mouth, NOS	Condition
solid tumor and hematologic	36544977	Interdigitating dendritic cell sarcoma of uterine adnexa	Condition
solid tumor and hematologic	36544979	Carcinoma, NOS, of overlapping lesion of corpus uteri	Condition
solid tumor and hematologic	36544995	Plasmablastic lymphoma of meninges, NOS	Condition
solid tumor and hematologic	36545013	Papillary carcinoma in situ, NOS, of body of pancreas	Condition
solid tumor and hematologic	36545020	Mixed adenoneuroendocrine carcinoma of overlapping lesion of small intestine	Condition
solid tumor and hematologic	36545027	Large cell neuroendocrine carcinoma of ill-defined sites within respiratory system	Condition
solid tumor and hematologic	36545045	Neuroendocrine tumor, grade 2 of islets of Langerhans	Condition
solid tumor and hematologic	36545052	Langerhans cell histiocytosis, disseminated of lymph nodes of inguinal region or leg	Condition
solid tumor and hematologic	36545505	Prolymphocytic leukemia, T-cell type of lymph nodes of inguinal region or leg	Condition
solid tumor and hematologic	36545512	Mucoepidermoid carcinoma of overlapping lesion of cervix uteri	Condition
solid tumor and hematologic	36545523	Follicular dendritic cell sarcoma of exocervix	Condition
solid tumor and hematologic	36545528	Hodgkin lymphoma, nodular lymphocyte predominant of hard palate	Condition
solid tumor and hematologic	36545530	Carcinosarcoma, NOS, of posterior wall of hypopharynx	Condition
solid tumor and hematologic	36545537	Malignant lymphoma, non-Hodgkin, NOS, of anus, NOS	Condition
solid tumor and hematologic	36545546	Hodgkin lymphoma, lymphocyte depletion, NOS, of overlapping lesion of pancreas	Condition
solid tumor and hematologic	36545553	Transitional cell carcinoma, NOS, of broad ligament	Condition
solid tumor and hematologic	36545628	Lymphoplasmacytic lymphoma of trigone of bladder	Condition
solid tumor and hematologic	36545637	Large cell carcinoma with rhabdoid phenotype of endometrium	Condition
solid tumor and hematologic	36545655	Squamous cell carcinoma, large cell, nonkeratinizing, NOS, of tail of pancreas	Condition
solid tumor and hematologic	36545662	Squamous cell carcinoma, microinvasive of vallecula	Condition
solid tumor and hematologic	36545689	Fibrosarcoma, NOS, of superior wall of nasopharynx	Condition
solid tumor and hematologic	36545703	Chordoma, NOS, of long bones of upper limb, scapula and associated joints	Condition
solid tumor and hematologic	36545705	Hodgkin lymphoma, lymphocyte-rich of floor of mouth, NOS	Condition
solid tumor and hematologic	36545739	Sezary syndrome of bladder neck	Condition
solid tumor and hematologic	36545830	Anaplastic large cell lymphoma, T-cell and Null-cell type of body of stomach	Condition
solid tumor and hematologic	36545832	Tumor cells, malignant of abdomen, NOS	Condition
solid tumor and hematologic	36545839	B lymphoblastic leukemia/lymphoma with t(12;21)(p13;q22); TEL-AML1 (ETV6-RUNX1) of long bones of lower limb and associated joints	Condition
solid tumor and hematologic	36545871	Transitional cell carcinoma, NOS, of posterior wall of oropharynx	Condition
solid tumor and hematologic	36545882	B lymphoblastic leukemia/lymphoma with t(12;21)(p13;q22); TEL-AML1 (ETV6-RUNX1) of uterine adnexa	Condition
solid tumor and hematologic	36545887	Malignant tumor, clear cell type of brain stem	Condition
solid tumor and hematologic	36545912	Adenocarcinoma in situ, NOS, of broad ligament	Condition
solid tumor and hematologic	36545923	Adenocarcinoma with spindle cell metaplasia of duodenum	Condition
solid tumor and hematologic	36545937	Fibroblastic reticular cell tumor of bladder neck	Condition
solid tumor and hematologic	36545955	Myeloid or lymphoid neoplasm with FGFR1 abnormalities of ventricle, NOS	Condition
solid tumor and hematologic	36545971	Glandular intraepithelial neoplasia, high grade of prostate gland	Condition
solid tumor and hematologic	36545982	B-cell chronic lymphocytic leukemia/small lymphocytic lymphoma of prostate gland	Condition
solid tumor and hematologic	36545996	NK/T-cell lymphoma, nasal and nasal type of overlapping lesion of vulva	Condition
solid tumor and hematologic	36545998	Malignant lymphoma, large B-cell, diffuse, immunoblastic, NOS, of tonsillar fossa	Condition
solid tumor and hematologic	36546030	Ectomesenchymoma of ureteric orifice	Condition
solid tumor and hematologic	36546032	Chondroid chordoma of cauda equina	Condition
solid tumor and hematologic	36546080	Lentigo maligna of overlapping lesion of penis	Condition
solid tumor and hematologic	36546082	Malignant tumor, giant cell type of lateral floor of mouth	Condition
solid tumor and hematologic	36546105	Myoepithelial carcinoma of tonsillar pillar	Condition
solid tumor and hematologic	36546121	Sezary syndrome of cranial nerve, NOS	Condition
solid tumor and hematologic	36546132	Round cell liposarcoma of gastrointestinal tract, NOS	Condition
solid tumor and hematologic	36546164	Malignant Spitz tumor of uvula	Condition
solid tumor and hematologic	36546191	Follicular lymphoma, NOS, of bladder, NOS	Condition
solid tumor and hematologic	36546200	HHV8 positive diffuse large B-cell lymphoma of peripheral nerves and autonomic nervous system of abdomen	Condition
solid tumor and hematologic	36546214	Pleomorphic carcinoma of lower-inner quadrant of breast	Condition
solid tumor and hematologic	36546216	Mesenchymoma, malignant of ill-defined sites within respiratory system	Condition
solid tumor and hematologic	36546221	Malignant tumor, spindle cell type of waldeyer ring	Condition
solid tumor and hematologic	36546250	Desmoplastic small round cell tumor of meninges, NOS	Condition
solid tumor and hematologic	36546264	Precursor cell lymphoblastic lymphoma, NOS, of overlapping lesion of pancreas	Condition
solid tumor and hematologic	36546300	Lymphoepithelial carcinoma of maxillary sinus	Condition
solid tumor and hematologic	36546316	Chondroid chordoma of connective, Subcutaneous and other soft tissues of lower limb and hip	Condition
solid tumor and hematologic	36546323	B lymphoblastic leukemia/lymphoma with t(12;21)(p13;q22); TEL-AML1 (ETV6-RUNX1) of short bones of upper limb and associated joints	Condition
solid tumor and hematologic	36546330	Villous adenocarcinoma of testis, NOS	Condition
solid tumor and hematologic	36546341	Malignant tumor, spindle cell type of overlapping lesion of lung	Condition
solid tumor and hematologic	36546357	Myeloid or lymphoid neoplasm with FGFR1 abnormalities of fallopian tube	Condition
solid tumor and hematologic	36546364	Malignant histiocytosis of posterior wall of bladder	Condition
solid tumor and hematologic	36546366	Carcinoma, undifferentiated, NOS, of spermatic cord	Condition
solid tumor and hematologic	36546373	Squamous cell carcinoma, spindle cell of pyriform sinus	Condition
solid tumor and hematologic	36546375	Adenocarcinoma with cartilaginous and osseous metaplasia of epididymis	Condition
solid tumor and hematologic	36546448	Hodgkin lymphoma, nodular sclerosis, cellular phase of fundus uteri	Condition
solid tumor and hematologic	36546475	Systemic EBV positive T-cell lymphoproliferative disease of childhood of cranial nerve, NOS	Condition
solid tumor and hematologic	36546489	Large cell carcinoma with rhabdoid phenotype of urinary system, NOS	Condition
solid tumor and hematologic	36546516	Epithelioid sarcoma, NOS, of pancreas, NOS	Condition
solid tumor and hematologic	36546523	Malignant lymphoma, mixed small and large cell, diffuse of extrahepatic bile duct	Condition
solid tumor and hematologic	36546539	Mature T-cell lymphoma, NOS, of rectum, NOS	Condition
solid tumor and hematologic	36546557	Large cell neuroendocrine carcinoma of oropharynx, NOS	Condition
solid tumor and hematologic	36546582	Carcinoma, anaplastic, NOS, of urethra	Condition
solid tumor and hematologic	36546591	Systemic EBV positive T-cell lymphoproliferative disease of childhood of anterior wall of nasopharynx	Condition
solid tumor and hematologic	36546600	Liposarcoma, NOS, of brain, NOS	Condition
solid tumor and hematologic	36546609	Malignant tumor, clear cell type of external lower lip	Condition
solid tumor and hematologic	36546616	Malignant lymphoma, large B-cell, diffuse, immunoblastic, NOS, of lymph nodes of axilla or arm	Condition
solid tumor and hematologic	36546639	Adenocarcinoma with squamous metaplasia of overlapping lesion of respiratory system and intrathoracic organs	Condition
solid tumor and hematologic	36546657	Large cell neuroendocrine carcinoma of urachus	Condition
solid tumor and hematologic	36546664	Hodgkin lymphoma, lymphocyte-rich of lower-inner quadrant of breast	Condition
solid tumor and hematologic	36546673	Superficial spreading adenocarcinoma of anterior wall of nasopharynx	Condition
solid tumor and hematologic	36546684	Angiomyosarcoma of billiary tract, NOS	Condition
solid tumor and hematologic	36546698	Epithelioma, malignant of trigone of bladder	Condition
solid tumor and hematologic	36546700	Mixed type rhabdomyosarcoma of anterior surface of epiglottis	Condition
solid tumor and hematologic	36546714	T-cell/histiocyte rich large B-cell lymphoma of border of tongue	Condition
solid tumor and hematologic	36546734	Large cell carcinoma, NOS, of postcricoid region	Condition
solid tumor and hematologic	36546748	Langerhans cell histiocytosis, disseminated of nasopharynx, NOS	Condition
solid tumor and hematologic	36546768	Dedifferentiated chordoma of parietal lobe	Condition
solid tumor and hematologic	36546773	Giant cell glioblastoma of overlapping lesion of brain and central nervous system	Condition
solid tumor and hematologic	36546782	Neuroendocrine tumor, NOS, of islets of Langerhans	Condition
solid tumor and hematologic	36546825	Verrucous carcinoma, NOS, of endometrium	Condition
solid tumor and hematologic	36546834	Langerhans cell histiocytosis, disseminated of external ear	Condition
solid tumor and hematologic	36546841	Scirrhous adenocarcinoma of urinary system, NOS	Condition
solid tumor and hematologic	36545063	Histiocytic sarcoma of ileum	Condition
solid tumor and hematologic	36545070	Basal cell adenocarcinoma of cloacogenic zone	Condition
solid tumor and hematologic	36545079	Mesodermal mixed tumor of gastrointestinal tract, NOS	Condition
solid tumor and hematologic	36545097	Myosarcoma of gallbladder	Condition
solid tumor and hematologic	36545111	Mixed tumor, malignant, NOS, of cheeck mucosa	Condition
solid tumor and hematologic	36545136	Sezary syndrome of eye, NOS	Condition
solid tumor and hematologic	36545145	Large cell neuroendocrine carcinoma of sublingual gland	Condition
solid tumor and hematologic	36545163	Hodgkin lymphoma, lymphocyte depletion, reticular of connective, Subcutaneous and other soft tissues of head, face, and neck	Condition
solid tumor and hematologic	36545170	Malignant histiocytosis of sigmoid colon	Condition
solid tumor and hematologic	36545172	Papillary squamous cell carcinoma, non-invasive of trigone of bladder	Condition
solid tumor and hematologic	36545177	Hodgkin granuloma of lymph nodes of inguinal region or leg	Condition
solid tumor and hematologic	36545188	Squamous cell carcinoma, adenoid of abdominal esophagus	Condition
solid tumor and hematologic	36545220	Myxoid leiomyosarcoma of peripheral nerves and autonomic nervous system of head, face, and neck	Condition
solid tumor and hematologic	36545222	Plasmacytoma, extramedullary of middle ear	Condition
solid tumor and hematologic	36545229	Angiomyosarcoma of intrahepatic bile duct	Condition
solid tumor and hematologic	36545247	Myeloid or lymphoid neoplasm with PDGFRA rearrangement of soft palate, NOS	Condition
solid tumor and hematologic	36545279	Papillary squamous cell carcinoma, non-invasive of ampulla of Vater	Condition
solid tumor and hematologic	36545288	T-cell large granular lymphocytic leukemia of cloacogenic zone	Condition
solid tumor and hematologic	36545295	Anaplastic large cell lymphoma, T-cell and Null-cell type of glottis	Condition
solid tumor and hematologic	36545311	Epithelioma, malignant of liver	Condition
solid tumor and hematologic	36545329	Anaplastic large cell lymphoma, T-cell and Null-cell type of temporal lobe	Condition
solid tumor and hematologic	36545331	Small cell sarcoma of peripheral nerves and autonomic nervous system of upper limb and shoulder	Condition
solid tumor and hematologic	36545345	Hodgkin sarcoma of lower-inner quadrant of breast	Condition
solid tumor and hematologic	36545361	Myeloid or lymphoid neoplasm with FGFR1 abnormalities of dome of bladder	Condition
solid tumor and hematologic	36545372	Carcinoma, anaplastic, NOS, of lung, NOS	Condition
solid tumor and hematologic	36545381	Fibrosarcoma, NOS, of overlapping lesion of hypopharynx	Condition
solid tumor and hematologic	36545388	B lymphoblastic leukemia/lymphoma with hypodiploidy (Hypodiploid ALL) of urinary system, NOS	Condition
solid tumor and hematologic	36545411	Infantile fibrosarcoma of vulva, NOS	Condition
solid tumor and hematologic	36545420	Acute myeloid leukemia with abnormal marrow eosinophils of pelvic lymph nodes	Condition
solid tumor and hematologic	36545429	Mesenchymoma, malignant of trigone of bladder	Condition
solid tumor and hematologic	36545431	Combined hepatocellular carcinoma and cholangiocarcinoma of intrahepatic bile duct	Condition
solid tumor and hematologic	36545438	Malignant lymphoma, mixed small and large cell, diffuse of gastric antrum	Condition
solid tumor and hematologic	36545456	Hodgkin sarcoma of meckel diverticulum	Condition
solid tumor and hematologic	36545470	Adenocarcinoma with cartilaginous and osseous metaplasia of vulva, NOS	Condition
solid tumor and hematologic	36545472	Primary cutaneous follicle center lymphoma of penis, NOS	Condition
solid tumor and hematologic	36545488	Follicular lymphoma, grade 1 of lateral wall of oropharynx	Condition
solid tumor and hematologic	36545520	Papillary squamous cell carcinoma, non-invasive of fundus uteri	Condition
solid tumor and hematologic	36545538	Spindle cell sarcoma of overlapping lesion of larynx	Condition
solid tumor and hematologic	36545563	Immunoproliferative small intestinal disease of overlapping lesion of small intestine	Condition
solid tumor and hematologic	36545570	Superficial basal cell carcinoma of vagina, NOS	Condition
solid tumor and hematologic	36545590	Malignant melanoma, regressing of external upper lip	Condition
solid tumor and hematologic	36545604	Malignant tumor, spindle cell type of lacrimal gland	Condition
solid tumor and hematologic	36545645	T-cell/histiocyte rich large B-cell lymphoma of main bronchus	Condition
solid tumor and hematologic	36545656	Myosarcoma of peripheral nerves and autonomic nervous system of upper limb and shoulder	Condition
solid tumor and hematologic	36545663	Teratoma, malignant, NOS, of craniopharyngeal duct	Condition
solid tumor and hematologic	36545672	Hodgkin lymphoma, lymphocyte depletion, NOS, of bladder neck	Condition
solid tumor and hematologic	36545679	Papillary cystadenocarcinoma, NOS, of islets of Langerhans	Condition
solid tumor and hematologic	36545697	Pleomorphic rhabdomyosarcoma, adult type of descended testis	Condition
solid tumor and hematologic	36545713	Adenocarcinoma with squamous metaplasia of sphenoid sinus	Condition
solid tumor and hematologic	36545722	Cribriform carcinoma, NOS, of lateral floor of mouth	Condition
solid tumor and hematologic	36545747	Tubular adenocarcinoma of overlapping lesion of breast	Condition
solid tumor and hematologic	36545754	Malignant tumor, small cell type of long bones of upper limb, scapula and associated joints	Condition
solid tumor and hematologic	36545813	Malignant lymphoma, mixed small and large cell, diffuse of small intestine, NOS	Condition
solid tumor and hematologic	36545822	Mature T-cell lymphoma, NOS, of billiary tract, NOS	Condition
solid tumor and hematologic	36545824	Precursor T-cell lymphoblastic leukemia of sublingual gland	Condition
solid tumor and hematologic	36545838	Papillary carcinoma in situ, NOS, of nasal cavity	Condition
solid tumor and hematologic	36545870	Myxoid leiomyosarcoma of axillary tail of breast	Condition
solid tumor and hematologic	36545938	Burkitt lymphoma, NOS, of undescended testis	Condition
solid tumor and hematologic	36545940	Langerhans cell histiocytosis, disseminated of labium minus	Condition
solid tumor and hematologic	36545949	Angioimmunoblastic T-cell lymphoma of bone of limb, NOS	Condition
solid tumor and hematologic	36545956	Astrocytoma, NOS, of spinal meninges	Condition
solid tumor and hematologic	36545963	Hepatoid adenocarcinoma of anal canal	Condition
solid tumor and hematologic	36545972	Diffuse large B-cell lymphoma, NOS, of laryngeal cartilage	Condition
solid tumor and hematologic	36546004	Spindle cell sarcoma of overlapping lesion of brain and central nervous system	Condition
solid tumor and hematologic	36546015	Hodgkin lymphoma, nodular sclerosis, grade 1 of vallecula	Condition
solid tumor and hematologic	36546029	Paraganglioma, NOS, of overlapping lesion of peripheral nerves and autonomic nervous system	Condition
solid tumor and hematologic	36546054	Mast cell sarcoma of splenic flexure of colon	Condition
solid tumor and hematologic	36546065	Plasmacytoma, NOS, of soft palate, NOS	Condition
solid tumor and hematologic	36546072	Adenocarcinoma with mixed subtypes of postcricoid region	Condition
solid tumor and hematologic	36546074	Squamous cell carcinoma with horn formation of gallbladder	Condition
solid tumor and hematologic	36546106	Spindle cell carcinoma, NOS, of tail of pancreas	Condition
solid tumor and hematologic	36546108	Papillary urothelial carcinoma, non-invasive of middle ear	Condition
solid tumor and hematologic	36546122	Hodgkin lymphoma, lymphocyte depletion, reticular of posterior wall of bladder	Condition
solid tumor and hematologic	36546138	Spindle cell rhabdomyosarcoma of lower lobe, lung	Condition
solid tumor and hematologic	36546140	B lymphoblastic leukemia/lymphoma with t(5;14)(q31;q32); IL3-IGH of bone, NOS	Condition
solid tumor and hematologic	36546147	B-cell chronic lymphocytic leukemia/small lymphocytic lymphoma of overlapping lesion of cervix uteri	Condition
solid tumor and hematologic	36546199	Papillary squamous cell carcinoma of overlapping lesion of corpus uteri	Condition
solid tumor and hematologic	36546208	B lymphoblastic leukemia/lymphoma, NOS, of overlapping lesion of larynx	Condition
solid tumor and hematologic	36546213	Dedifferentiated liposarcoma of overlapping lesion of peripheral nerves and autonomic nervous system	Condition
solid tumor and hematologic	36546256	Follicular lymphoma, grade 1 of posterior wall of nasopharynx	Condition
solid tumor and hematologic	36546258	Malignant lymphoma, large B-cell, diffuse, immunoblastic, NOS, of anterior floor of mouth	Condition
solid tumor and hematologic	36546265	Epithelioid sarcoma, NOS, of upper-outer quadrant of breast	Condition
solid tumor and hematologic	36546283	Mixed tumor, malignant, NOS, of overlapping lesion of nasopharynx	Condition
solid tumor and hematologic	36546843	Fibrosarcoma, NOS, of overlapping lesion of breast	Condition
solid tumor and hematologic	36546848	Hodgkin sarcoma of overlapping lesion of pancreas	Condition
solid tumor and hematologic	36546857	Papillary squamous cell carcinoma of fallopian tube	Condition
solid tumor and hematologic	36546873	Interdigitating dendritic cell sarcoma of hard palate	Condition
solid tumor and hematologic	36546891	Fascial fibrosarcoma of bladder neck	Condition
solid tumor and hematologic	36546909	Pleomorphic rhabdomyosarcoma, adult type of cheeck mucosa	Condition
solid tumor and hematologic	36546932	Ectomesenchymoma of conjunctiva	Condition
solid tumor and hematologic	36546948	Adenocarcinoma with squamous metaplasia of upper-inner quadrant of breast	Condition
solid tumor and hematologic	36546952	B lymphoblastic leukemia/lymphoma with t(1;19)(q23;p13.3); E2A-PBX1 (TCF3-PBX1) of gallbladder	Condition
solid tumor and hematologic	36546959	Medulloepithelioma, NOS, of posterior mediastinum	Condition
solid tumor and hematologic	36546975	Sclerotic fibroma of long bones of upper limb, scapula and associated joints	Condition
solid tumor and hematologic	36546977	Chondrosarcoma, NOS, of postcricoid region	Condition
solid tumor and hematologic	36546984	Precursor T-cell lymphoblastic leukemia of ampulla of Vater	Condition
solid tumor and hematologic	36546991	Aggressive NK-cell leukemia of lymph nodes of head, face and neck	Condition
solid tumor and hematologic	36546993	Epithelioid leiomyosarcoma of thoracic esophagus	Condition
solid tumor and hematologic	36547027	Cloacogenic carcinoma of fundus uteri	Condition
solid tumor and hematologic	36547041	Mesothelioma, biphasic, malignant of middle lobe, lung	Condition
solid tumor and hematologic	36547075	Langerhans cell sarcoma of pancreas, NOS	Condition
solid tumor and hematologic	36547100	Systemic EBV positive T-cell lymphoproliferative disease of childhood of glottis	Condition
solid tumor and hematologic	36547116	Hodgkin lymphoma, lymphocyte depletion, diffuse fibrosis of uterine adnexa	Condition
solid tumor and hematologic	36547134	Clear cell adenocarcinoma, NOS, of intestinal tract, NOS	Condition
solid tumor and hematologic	36547143	Pleomorphic carcinoma of parathyroid gland	Condition
solid tumor and hematologic	36547161	Adenoid basal carcinoma of body of penis	Condition
solid tumor and hematologic	36547175	Hodgkin lymphoma, lymphocyte depletion, diffuse fibrosis of parotid gland	Condition
solid tumor and hematologic	36547177	Teratoma with malignant transformation of optic nerve	Condition
solid tumor and hematologic	36547184	Adenosquamous carcinoma of abdominal esophagus	Condition
solid tumor and hematologic	36547200	Carcinoma with osteoclast-like giant cells of nasopharynx, NOS	Condition
solid tumor and hematologic	36547241	Fascial fibrosarcoma of lower lobe, lung	Condition
solid tumor and hematologic	36547250	Squamous intraepithelial neoplasia, high grade of overlapping lesion of vulva	Condition
solid tumor and hematologic	36547259	Small cell sarcoma of overlapping lesion of digestive system	Condition
solid tumor and hematologic	36547266	Malignant tumor, spindle cell type of anterior wall of nasopharynx	Condition
solid tumor and hematologic	36547300	Pseudosarcomatous carcinoma of middle ear	Condition
solid tumor and hematologic	36547302	Sarcoma, NOS, of connective, Subcutaneous and other soft tissues of thorax	Condition
solid tumor and hematologic	36547318	Large cell neuroendocrine carcinoma of corpus uteri	Condition
solid tumor and hematologic	36547325	Choriocarcinoma, NOS, of intestinal tract, NOS	Condition
solid tumor and hematologic	36547334	Follicular lymphoma, grade 3 of overlapping lesion of billiary tract	Condition
solid tumor and hematologic	36547336	Pseudosarcomatous carcinoma of overlapping lesion of tonsil	Condition
solid tumor and hematologic	36547343	Precursor cell lymphoblastic lymphoma, NOS, of uvula	Condition
solid tumor and hematologic	36547350	Polymorphous adenocarcinoma of tongue, NOS	Condition
solid tumor and hematologic	36547352	Adenocarcinoma in villous adenoma of upper-inner quadrant of breast	Condition
solid tumor and hematologic	36547402	B lymphoblastic leukemia/lymphoma with t(v;11q23); MLL rearranged of tonsillar fossa	Condition
solid tumor and hematologic	36547416	Scirrhous adenocarcinoma of anterior wall of bladder	Condition
solid tumor and hematologic	36547418	Squamous cell carcinoma in situ with questionable stromal invasion of rectosigmoid junction	Condition
solid tumor and hematologic	36547425	Encapsulated papillary carcinoma with invasion of pancreatic duct	Condition
solid tumor and hematologic	36547436	Tumor cells, malignant of overlapping lesion of brain and central nervous system	Condition
solid tumor and hematologic	36547441	Adenocarcinoma with squamous metaplasia of tongue, NOS	Condition
solid tumor and hematologic	36547443	Adenocarcinoma in situ, NOS, of upper Gum	Condition
solid tumor and hematologic	36547445	Fibroblastic reticular cell tumor of tonsil, NOS	Condition
solid tumor and hematologic	36547511	Carcinoma simplex of lower lobe, lung	Condition
solid tumor and hematologic	36547534	Kaposi sarcoma of connective, Subcutaneous and other soft tissues of lower limb and hip	Condition
solid tumor and hematologic	36547536	Leiomyosarcoma, NOS, of gastric antrum	Condition
solid tumor and hematologic	36547550	Undifferentiated sarcoma of mediastinum, NOS	Condition
solid tumor and hematologic	36547561	B lymphoblastic leukemia/lymphoma with t(12;21)(p13;q22); TEL-AML1 (ETV6-RUNX1) of branchial cleft	Condition
solid tumor and hematologic	36547586	Spindle cell sarcoma of tail of pancreas	Condition
solid tumor and hematologic	36547611	Large cell carcinoma, NOS, of accessory sinus, NOS	Condition
solid tumor and hematologic	36547636	Large cell carcinoma, NOS, of other specified parts of pancreas	Condition
solid tumor and hematologic	36547645	Squamous cell carcinoma with horn formation of overlapping lesion of eye and adnexa	Condition
solid tumor and hematologic	36547675	Precursor cell lymphoblastic lymphoma, NOS, of spinal meninges	Condition
solid tumor and hematologic	36547677	Squamous cell carcinoma in situ, NOS, of sphenoid sinus	Condition
solid tumor and hematologic	36547693	Malignant lymphoma, non-Hodgkin, NOS, of descending colon	Condition
solid tumor and hematologic	36547702	Small cell sarcoma of appendix	Condition
solid tumor and hematologic	36547709	Pleomorphic carcinoma of undescended testis	Condition
solid tumor and hematologic	36547711	Glassy cell carcinoma of tonsillar pillar	Condition
solid tumor and hematologic	36547720	Hodgkin sarcoma of overlapping lesion of lung	Condition
solid tumor and hematologic	36547727	Small cell osteosarcoma of mandible	Condition
solid tumor and hematologic	36547743	Malignant mastocytosis of corpus uteri	Condition
solid tumor and hematologic	36547754	Mature T-cell lymphoma, NOS, of floor of mouth, NOS	Condition
solid tumor and hematologic	36547761	T-cell large granular lymphocytic leukemia of sigmoid colon	Condition
solid tumor and hematologic	36547784	Medullary carcinoma, NOS, of greater curvature of stomach, NOS	Condition
solid tumor and hematologic	36547786	Adenocarcinoma with cartilaginous and osseous metaplasia of stomach, NOS	Condition
solid tumor and hematologic	36547818	Plasmacytoma, NOS, of ovary	Condition
solid tumor and hematologic	36547843	Adenocarcinoma, NOS, of ventral surface of tongue, NOS	Condition
solid tumor and hematologic	36547884	Adenocarcinoma in tubulovillous adenoma of other specified parts of female genital organs	Condition
solid tumor and hematologic	36547893	Adenocarcinoma with squamous metaplasia of body of stomach	Condition
solid tumor and hematologic	36547918	Squamous cell carcinoma with horn formation of upper respiratory tract, NOS	Condition
solid tumor and hematologic	36547927	Acinar cell cystadenocarcinoma of lower-outer quadrant of breast	Condition
solid tumor and hematologic	36547934	Squamous cell carcinoma with horn formation of trachea	Condition
solid tumor and hematologic	36547943	Malignant tumor, spindle cell type of anterior floor of mouth	Condition
solid tumor and hematologic	36547952	Nodular melanoma of overlapping lesion of urinary organs	Condition
solid tumor and hematologic	36547961	Dedifferentiated chondrosarcoma of bone of limb, NOS	Condition
solid tumor and hematologic	36547963	Sezary syndrome of autonomic nervous system, NOS	Condition
solid tumor and hematologic	36547979	Malignant tumor, giant cell type of overlapping lesion of lip, oral cavity and pharynx	Condition
solid tumor and hematologic	36547988	Solitary fibrous tumor, malignant of peripheral nerves and autonomic nervous system of upper limb and shoulder	Condition
solid tumor and hematologic	36547993	Carcinoma with osteoclast-like giant cells of hard palate	Condition
solid tumor and hematologic	36548002	Superficial spreading adenocarcinoma of lingual tonsil	Condition
solid tumor and hematologic	36548043	Ganglioneuroblastoma of temporal lobe	Condition
solid tumor and hematologic	36546288	Hodgkin lymphoma, lymphocyte-rich of posterior wall of bladder	Condition
solid tumor and hematologic	36546306	B lymphoblastic leukemia/lymphoma with t(1;19)(q23;p13.3); E2A-PBX1 (TCF3-PBX1) of testis, NOS	Condition
solid tumor and hematologic	36546317	Hemangiosarcoma of bladder, NOS	Condition
solid tumor and hematologic	36546322	Mixed germ cell tumor of cerebrum	Condition
solid tumor and hematologic	36546331	Mullerian mixed tumor of isthmus uteri	Condition
solid tumor and hematologic	36546333	Papillary squamous cell carcinoma of overlapping lesion of respiratory system and intrathoracic organs	Condition
solid tumor and hematologic	36546342	Burkitt lymphoma, NOS, of other specified parts of female genital organs	Condition
solid tumor and hematologic	36546358	Spindle cell hemangioendothelioma of skin of upper limb and shoulder	Condition
solid tumor and hematologic	36546374	B-cell chronic lymphocytic leukemia/small lymphocytic lymphoma of descended testis	Condition
solid tumor and hematologic	36546390	Verrucous carcinoma, NOS, of overlapping lesion of small intestine	Condition
solid tumor and hematologic	36546408	Pleomorphic rhabdomyosarcoma, adult type of connective, Subcutaneous and other soft tissues of lower limb and hip	Condition
solid tumor and hematologic	36546422	Low grade central osteosarcoma of vertebral column	Condition
solid tumor and hematologic	36546447	Acinar cell cystadenocarcinoma of overlapping lesion of colon	Condition
solid tumor and hematologic	36546449	Polygonal cell carcinoma of hard palate	Condition
solid tumor and hematologic	36546458	B lymphoblastic leukemia/lymphoma with hyperdiploidy of palate, NOS	Condition
solid tumor and hematologic	36546483	B-cell chronic lymphocytic leukemia/small lymphocytic lymphoma of connective, Subcutaneous and other soft tissues of abdomen	Condition
solid tumor and hematologic	36546492	Papillary squamous cell carcinoma of pylorus	Condition
solid tumor and hematologic	36546497	Hodgkin lymphoma, NOS, of peripheral nerves and autonomic nervous system of lower limb and hip	Condition
solid tumor and hematologic	36546499	HHV8 positive diffuse large B-cell lymphoma of anterior mediastinum	Condition
solid tumor and hematologic	36546558	Myeloid or lymphoid neoplasm with FGFR1 abnormalities of rib, sternum, clavicle and associated joints	Condition
solid tumor and hematologic	36546567	Hodgkin lymphoma, nodular sclerosis, NOS, of body of pancreas	Condition
solid tumor and hematologic	36546583	Hodgkin lymphoma, lymphocyte-rich of female genital tract, NOS	Condition
solid tumor and hematologic	36546592	B lymphoblastic leukemia/lymphoma with t(5;14)(q31;q32); IL3-IGH of bladder, NOS	Condition
solid tumor and hematologic	36546601	Blue nevus, malignant of penis, NOS	Condition
solid tumor and hematologic	36546615	Anaplastic large cell lymphoma, T-cell and Null-cell type of postcricoid region	Condition
solid tumor and hematologic	36546626	Hepatosplenic T-cell lymphoma of gallbladder	Condition
solid tumor and hematologic	36546631	Plasmacytoma, extramedullary of frontal sinus	Condition
solid tumor and hematologic	36546640	Squamous cell carcinoma with horn formation of overlapping lesion of breast	Condition
solid tumor and hematologic	36546642	Undifferentiated sarcoma of brain stem	Condition
solid tumor and hematologic	36546649	B lymphoblastic leukemia/lymphoma with t(12;21)(p13;q22); TEL-AML1 (ETV6-RUNX1) of anterior wall of nasopharynx	Condition
solid tumor and hematologic	36546651	Hodgkin lymphoma, nodular sclerosis, NOS, of overlapping lesion of nasopharynx	Condition
solid tumor and hematologic	36546658	Myosarcoma of trigone of bladder	Condition
solid tumor and hematologic	36546665	Myxoid liposarcoma of overlapping lesion of peripheral nerves and autonomic nervous system	Condition
solid tumor and hematologic	36546667	Pleomorphic carcinoma of posterior wall of oropharynx	Condition
solid tumor and hematologic	36546676	Choriocarcinoma, NOS, of cauda equina	Condition
solid tumor and hematologic	36546681	Carcinoma, anaplastic, NOS, of postcricoid region	Condition
solid tumor and hematologic	36546690	Precursor T-cell lymphoblastic leukemia of posterior mediastinum	Condition
solid tumor and hematologic	36546701	Hodgkin lymphoma, nodular sclerosis, grade 2 of overlapping lesion of floor of mouth	Condition
solid tumor and hematologic	36546717	B lymphoblastic leukemia/lymphoma with hypodiploidy (Hypodiploid ALL) of overlapping lesion of accessory sinuses	Condition
solid tumor and hematologic	36546756	Spindle cell rhabdomyosarcoma of bladder, NOS	Condition
solid tumor and hematologic	36546774	Solitary fibrous tumor, malignant of urachus	Condition
solid tumor and hematologic	36546790	Spindle cell sarcoma of ethmoid sinus	Condition
solid tumor and hematologic	36546799	Undifferentiated sarcoma of vagina, NOS	Condition
solid tumor and hematologic	36546806	Prolymphocytic leukemia, T-cell type of intrathoracic lymph nodes	Condition
solid tumor and hematologic	36546808	Mediastinal large B-cell lymphoma of main bronchus	Condition
solid tumor and hematologic	36546810	Carcinoma ex pleomorphic adenoma of overlapping lesion of floor of mouth	Condition
solid tumor and hematologic	36546833	Squamous cell carcinoma, small cell, nonkeratinizing of retina	Condition
solid tumor and hematologic	36546835	Undifferentiated sarcoma of overlapping lesion of bones, joints and articular cartilage	Condition
solid tumor and hematologic	36546840	Precursor cell lymphoblastic lymphoma, NOS, of body of pancreas	Condition
solid tumor and hematologic	36546849	Epithelioid leiomyosarcoma of cardia, NOS	Condition
solid tumor and hematologic	36546858	Histiocytic sarcoma of tail of pancreas	Condition
solid tumor and hematologic	36546860	Intravascular large B-cell lymphoma of rib, sternum, clavicle and associated joints	Condition
solid tumor and hematologic	36546867	Hodgkin lymphoma, nodular sclerosis, cellular phase of urinary system, NOS	Condition
solid tumor and hematologic	36546876	Mature T-cell lymphoma, NOS, of peripheral nerves and autonomic nervous system of pelvis	Condition
solid tumor and hematologic	36546892	Squamous cell carcinoma, large cell, nonkeratinizing, NOS, of vestibule of mouth	Condition
solid tumor and hematologic	36546899	Histiocytic sarcoma of overlapping lesion of larynx	Condition
solid tumor and hematologic	36546901	Squamous cell carcinoma, keratinizing, NOS, of overlapping lesion of esophagus	Condition
solid tumor and hematologic	36546933	Squamous cell carcinoma, adenoid of ethmoid sinus	Condition
solid tumor and hematologic	36546951	Neoplasm, malignant of long bones of upper limb, scapula and associated joints	Condition
solid tumor and hematologic	36546965	Lymphoplasmacytic lymphoma of cerebrum	Condition
solid tumor and hematologic	36546967	Mixed liposarcoma of mediastinum, NOS	Condition
solid tumor and hematologic	36546990	Follicular lymphoma, grade 3 of pelvic lymph nodes	Condition
solid tumor and hematologic	36547015	NK/T-cell lymphoma, nasal and nasal type of overlapping lesion of pancreas	Condition
solid tumor and hematologic	36547042	Carcinosarcoma, NOS, of submandibular gland	Condition
solid tumor and hematologic	36547044	Malignant Spitz tumor of frontal sinus	Condition
solid tumor and hematologic	36547049	Squamous cell carcinoma, small cell, nonkeratinizing of lateral floor of mouth	Condition
solid tumor and hematologic	36547058	Malignant tumor, spindle cell type of anus, NOS	Condition
solid tumor and hematologic	36547060	Composite Hodgkin and non-Hodgkin lymphoma of endocervix	Condition
solid tumor and hematologic	36547065	Follicular dendritic cell sarcoma of parametrium	Condition
solid tumor and hematologic	36547067	B lymphoblastic leukemia/lymphoma with hyperdiploidy of heart	Condition
solid tumor and hematologic	36547074	Acinar cell cystadenocarcinoma of ascending colon	Condition
solid tumor and hematologic	36547099	B-cell chronic lymphocytic leukemia/small lymphocytic lymphoma of sphenoid sinus	Condition
solid tumor and hematologic	36547110	Squamous cell carcinoma, microinvasive of nasopharynx, NOS	Condition
solid tumor and hematologic	36547117	Solitary fibrous tumor, malignant of eye, NOS	Condition
solid tumor and hematologic	36547124	Fibroblastic liposarcoma of mediastinum, NOS	Condition
solid tumor and hematologic	36547133	Squamous cell carcinoma, clear cell type of sublingual gland	Condition
solid tumor and hematologic	36547142	Oxyphilic adenocarcinoma of mouth, NOS	Condition
solid tumor and hematologic	36547144	Glassy cell carcinoma of posterior wall of oropharynx	Condition
solid tumor and hematologic	36547151	Epithelial-myoepithelial carcinoma of overlapping lesion of accessory sinuses	Condition
solid tumor and hematologic	36547210	Burkitt lymphoma, NOS, of vulva, NOS	Condition
solid tumor and hematologic	36547217	Melanoma in situ of external lower lip	Condition
solid tumor and hematologic	36547233	Polygonal cell carcinoma of gastric antrum	Condition
solid tumor and hematologic	36548045	Composite Hodgkin and non-Hodgkin lymphoma of pyriform sinus	Condition
solid tumor and hematologic	36548061	Hodgkin lymphoma, lymphocyte depletion, NOS, of specified parts of peritoneum	Condition
solid tumor and hematologic	36548068	ALK positive large B-cell lymphoma of peripheral nerves and autonomic nervous system of head, face, and neck	Condition
solid tumor and hematologic	36548079	Hodgkin lymphoma, lymphocyte depletion, NOS, of pleura, NOS	Condition
solid tumor and hematologic	36548095	Enterochromaffin-like cell tumor of thymus	Condition
solid tumor and hematologic	36548111	Follicular lymphoma, NOS, of parietal lobe	Condition
solid tumor and hematologic	36548113	Adenocarcinoma with cartilaginous and osseous metaplasia of cecum	Condition
solid tumor and hematologic	36548118	Malignant tumor, clear cell type of cheeck mucosa	Condition
solid tumor and hematologic	36548120	Carcinoma with osteoclast-like giant cells of palate, NOS	Condition
solid tumor and hematologic	36548138	Hodgkin lymphoma, lymphocyte depletion, diffuse fibrosis of long bones of upper limb, scapula and associated joints	Condition
solid tumor and hematologic	36548147	B lymphoblastic leukemia/lymphoma, NOS, of vallecula	Condition
solid tumor and hematologic	36548170	Myeloproliferative neoplasm, unclassifiable of trigone of bladder	Condition
solid tumor and hematologic	36548195	Epithelioid sarcoma, NOS, of overlapping lesion of nasopharynx	Condition
solid tumor and hematologic	36548222	Plasmablastic lymphoma of tonsillar pillar	Condition
solid tumor and hematologic	36548227	Precursor T-cell lymphoblastic leukemia of accessory sinus, NOS	Condition
solid tumor and hematologic	36548236	Pleomorphic liposarcoma of nipple	Condition
solid tumor and hematologic	36548238	NK/T-cell lymphoma, nasal and nasal type of branchial cleft	Condition
solid tumor and hematologic	36548245	Neoplasm, malignant of connective, Subcutaneous and other soft tissues of head, face, and neck	Condition
solid tumor and hematologic	36548254	Mesenchymoma, malignant of upper lobe, lung	Condition
solid tumor and hematologic	36548263	Urothelial carcinoma in situ of superior wall of nasopharynx	Condition
solid tumor and hematologic	36548270	Infantile fibrosarcoma of anterior mediastinum	Condition
solid tumor and hematologic	36548272	Polymorphous adenocarcinoma of gum, NOS	Condition
solid tumor and hematologic	36548297	Diffuse large B-cell lymphoma, NOS, of peripheral nerves and autonomic nervous system of head, face, and neck	Condition
solid tumor and hematologic	36548311	Hodgkin lymphoma, lymphocyte depletion, reticular of parametrium	Condition
solid tumor and hematologic	36548322	Carcinoma, undifferentiated, NOS, of ascending colon	Condition
solid tumor and hematologic	36548361	Mixed adenoneuroendocrine carcinoma of sigmoid colon	Condition
solid tumor and hematologic	36548372	Kaposi sarcoma of lymph nodes of head, face and neck	Condition
solid tumor and hematologic	36548379	Duct carcinoma, desmoplastic type of overlapping lesion of breast	Condition
solid tumor and hematologic	36548397	Squamous cell carcinoma, large cell, nonkeratinizing, NOS, of esophagus, NOS	Condition
solid tumor and hematologic	36548402	Leiomyosarcoma, NOS, of overlapping lesion of colon	Condition
solid tumor and hematologic	36548427	Myeloid or lymphoid neoplasm with PDGFRA rearrangement of hepatic flexure of colon	Condition
solid tumor and hematologic	36548429	Carcinosarcoma, embryonal of lower-inner quadrant of breast	Condition
solid tumor and hematologic	36548445	Follicular lymphoma, grade 1 of corpus uteri	Condition
solid tumor and hematologic	36548454	Hodgkin lymphoma, lymphocyte-rich of urethra	Condition
solid tumor and hematologic	36548479	Hemangioblastoma of optic nerve	Condition
solid tumor and hematologic	36548481	Systemic EBV positive T-cell lymphoproliferative disease of childhood of connective, Subcutaneous and other soft tissues of thorax	Condition
solid tumor and hematologic	36548486	B lymphoblastic leukemia/lymphoma with t(v;11q23); MLL rearranged of vertebral column	Condition
solid tumor and hematologic	36548504	Intraductal micropapillary carcinoma of tail of pancreas	Condition
solid tumor and hematologic	36548506	Adenocarcinoma in situ in villous adenoma of laryngeal cartilage	Condition
solid tumor and hematologic	36548513	Small cell sarcoma of billiary tract, NOS	Condition
solid tumor and hematologic	36548520	Hemangioendothelioma, malignant of long bones of lower limb and associated joints	Condition
solid tumor and hematologic	36548536	Villous adenocarcinoma of middle ear	Condition
solid tumor and hematologic	36548597	Large cell neuroendocrine carcinoma of pylorus	Condition
solid tumor and hematologic	36548606	Myxofibrosarcoma of overlapping lesion of breast	Condition
solid tumor and hematologic	36548620	Myeloproliferative neoplasm, unclassifiable of anterior floor of mouth	Condition
solid tumor and hematologic	36548629	Desmoplastic infantile astrocytoma of cauda equina	Condition
solid tumor and hematologic	36548638	Squamous cell carcinoma in situ with questionable stromal invasion of oropharynx, NOS	Condition
solid tumor and hematologic	36548670	Marginal zone B-cell lymphoma, NOS, of short bones of upper limb and associated joints	Condition
solid tumor and hematologic	36548690	Mediastinal large B-cell lymphoma of overlapping lesion of lung	Condition
solid tumor and hematologic	36548697	Malignant mastocytosis of overlapping lesion of palate	Condition
solid tumor and hematologic	36548704	Hodgkin lymphoma, nodular sclerosis, NOS, of tongue, NOS	Condition
solid tumor and hematologic	36548747	T-cell/histiocyte rich large B-cell lymphoma of middle lobe, lung	Condition
solid tumor and hematologic	36548754	Follicular lymphoma, NOS, of overlapping lesion of stomach	Condition
solid tumor and hematologic	36548756	Acinar cell carcinoma of branchial cleft	Condition
solid tumor and hematologic	36548788	Hodgkin lymphoma, lymphocyte depletion, reticular of axillary tail of breast	Condition
solid tumor and hematologic	36548795	Myosarcoma of ureteric orifice	Condition
solid tumor and hematologic	36548797	Encapsulated papillary carcinoma with invasion of intrahepatic bile duct	Condition
solid tumor and hematologic	36548815	Composite Hodgkin and non-Hodgkin lymphoma of cerebrum	Condition
solid tumor and hematologic	36548820	Fibroblastic reticular cell tumor of broad ligament	Condition
solid tumor and hematologic	36548831	Composite Hodgkin and non-Hodgkin lymphoma of sublingual gland	Condition
solid tumor and hematologic	36548838	Epithelioma, malignant of endometrium	Condition
solid tumor and hematologic	36548863	Langerhans cell histiocytosis, disseminated of connective, Subcutaneous and other soft tissues of lower limb and hip	Condition
solid tumor and hematologic	36548874	B lymphoblastic leukemia/lymphoma with t(v;11q23); MLL rearranged of posterior mediastinum	Condition
solid tumor and hematologic	36548888	Low cumulative sun damage melanoma of lip, NOS	Condition
solid tumor and hematologic	36548904	Myeloid or lymphoid neoplasm with FGFR1 abnormalities of vagina, NOS	Condition
solid tumor and hematologic	36548913	Squamous cell carcinoma, small cell, nonkeratinizing of anterior wall of bladder	Condition
solid tumor and hematologic	36548915	Pleomorphic carcinoma of thorax, NOS	Condition
solid tumor and hematologic	36548924	Balloon cell melanoma of cloacogenic zone	Condition
solid tumor and hematologic	36548956	Yolk sac tumor, NOS, of medulla of adrenal gland	Condition
solid tumor and hematologic	36548981	Hodgkin lymphoma, nodular sclerosis, grade 1 of duodenum	Condition
solid tumor and hematologic	36548999	Precursor cell lymphoblastic lymphoma, NOS, of spleen	Condition
solid tumor and hematologic	36549006	Malignant tumor, small cell type of peripheral nerves and autonomic nervous system of lower limb and hip	Condition
solid tumor and hematologic	36549013	Malignant lymphoma, non-Hodgkin, NOS, of body of pancreas	Condition
solid tumor and hematologic	36549022	Carcinoma, anaplastic, NOS, of posterior wall of oropharynx	Condition
solid tumor and hematologic	36549031	Histiocytic sarcoma of maxillary sinus	Condition
solid tumor and hematologic	36549038	Fibrosarcoma, NOS, of trachea	Condition
solid tumor and hematologic	36549113	Hodgkin lymphoma, lymphocyte depletion, reticular of connective, Subcutaneous and other soft tissues of abdomen	Condition
solid tumor and hematologic	36549122	Carcinoma with osteoclast-like giant cells of supraglottis	Condition
solid tumor and hematologic	36549158	Adenocarcinoma in situ in tubulovillous adenoma of upper respiratory tract, NOS	Condition
solid tumor and hematologic	36549165	Mucinous adenocarcinoma of overlapping lesion of female genital organs	Condition
solid tumor and hematologic	36549197	Pleomorphic rhabdomyosarcoma, adult type of epididymis	Condition
solid tumor and hematologic	36549208	Malignant fibrous histiocytoma of overlapping lesion of heart, mediastinum and pleura	Condition
solid tumor and hematologic	36547235	Mucoepidermoid carcinoma of abdominal esophagus	Condition
solid tumor and hematologic	36547258	Hodgkin lymphoma, nodular sclerosis, cellular phase of nervous system, NOS	Condition
solid tumor and hematologic	36547260	Langerhans cell histiocytosis, disseminated of colon, NOS	Condition
solid tumor and hematologic	36547276	Embryonal rhabdomyosarcoma, NOS, of gastrointestinal tract, NOS	Condition
solid tumor and hematologic	36547285	Pleomorphic carcinoma of posterior wall of nasopharynx	Condition
solid tumor and hematologic	36547299	Adenocarcinoma in tubulovillous adenoma of greater curvature of stomach, NOS	Condition
solid tumor and hematologic	36547303	Malignant mastocytosis of anterior floor of mouth	Condition
solid tumor and hematologic	36547310	Squamous cell carcinoma, spindle cell of overlapping lesion of female genital organs	Condition
solid tumor and hematologic	36547344	Rhabdomyosarcoma, NOS, of clitorus	Condition
solid tumor and hematologic	36547353	T-cell/histiocyte rich large B-cell lymphoma of billiary tract, NOS	Condition
solid tumor and hematologic	36547367	Alveolar rhabdomyosarcoma of peripheral nerves and autonomic nervous system of upper limb and shoulder	Condition
solid tumor and hematologic	36547392	Kaposi sarcoma of lip, NOS	Condition
solid tumor and hematologic	36547394	Ectomesenchymoma of accessory sinus, NOS	Condition
solid tumor and hematologic	36547417	Carcinoma, anaplastic, NOS, of myometrium	Condition
solid tumor and hematologic	36547419	Polygonal cell carcinoma of cheeck mucosa	Condition
solid tumor and hematologic	36547426	Malignant histiocytosis of tail of pancreas	Condition
solid tumor and hematologic	36547444	Sezary syndrome of parametrium	Condition
solid tumor and hematologic	36547460	Polygonal cell carcinoma of axillary tail of breast	Condition
solid tumor and hematologic	36547494	Myoepithelial carcinoma of fundus uteri	Condition
solid tumor and hematologic	36547503	Hodgkin lymphoma, lymphocyte depletion, diffuse fibrosis of long bones of lower limb and associated joints	Condition
solid tumor and hematologic	36547508	Carcinosarcoma, NOS, of descending colon	Condition
solid tumor and hematologic	36547510	Urothelial carcinoma in situ of labium minus	Condition
solid tumor and hematologic	36547517	Polygonal cell carcinoma of upper third of esophagus	Condition
solid tumor and hematologic	36547519	Infantile fibrosarcoma of penis, NOS	Condition
solid tumor and hematologic	36547528	Carcinoma, NOS, of vestibule of mouth	Condition
solid tumor and hematologic	36547535	Malignant histiocytosis of peripheral nerves and autonomic nervous system of abdomen	Condition
solid tumor and hematologic	36547542	Fibroblastic reticular cell tumor of upper third of esophagus	Condition
solid tumor and hematologic	36547553	Tumor cells, malignant of upper lobe, lung	Condition
solid tumor and hematologic	36547576	Embryonal rhabdomyosarcoma, NOS, of anterior wall of nasopharynx	Condition
solid tumor and hematologic	36547585	Liposarcoma, NOS, of breast, NOS	Condition
solid tumor and hematologic	36547594	Hodgkin lymphoma, lymphocyte depletion, diffuse fibrosis of postcricoid region	Condition
solid tumor and hematologic	36547610	Composite Hodgkin and non-Hodgkin lymphoma of posterior wall of hypopharynx	Condition
solid tumor and hematologic	36547626	Scirrhous adenocarcinoma of mouth, NOS	Condition
solid tumor and hematologic	36547628	Hodgkin lymphoma, nodular sclerosis, cellular phase of testis, NOS	Condition
solid tumor and hematologic	36547662	Hepatoid adenocarcinoma of ileum	Condition
solid tumor and hematologic	36547687	Mucinous adenocarcinoma of external upper lip	Condition
solid tumor and hematologic	36547692	Chondrosarcoma, NOS, of hypopharynx, NOS	Condition
solid tumor and hematologic	36547712	Mucinous adenocarcinoma of labium majus	Condition
solid tumor and hematologic	36547717	Langerhans cell sarcoma of brain, NOS	Condition
solid tumor and hematologic	36547719	Embryonal sarcoma of autonomic nervous system, NOS	Condition
solid tumor and hematologic	36547737	Burkitt lymphoma, NOS, of greater curvature of stomach, NOS	Condition
solid tumor and hematologic	36547744	Papillary carcinoma in situ, NOS, of paraurethral gland	Condition
solid tumor and hematologic	36547751	Diffuse large B-cell lymphoma, NOS, of overlapping lesion of cervix uteri	Condition
solid tumor and hematologic	36547760	Composite Hodgkin and non-Hodgkin lymphoma of corpus uteri	Condition
solid tumor and hematologic	36547771	Clear cell adenocarcinoma, NOS, of overlapping lesion of urinary organs	Condition
solid tumor and hematologic	36547792	Pilomatrical carcinoma of glans penis	Condition
solid tumor and hematologic	36547794	Acinar cell carcinoma of anterior 2/3 of tongue, NOS	Condition
solid tumor and hematologic	36547803	Gastrinoma of overlapping lesion of digestive system	Condition
solid tumor and hematologic	36547819	Round cell liposarcoma of spermatic cord	Condition
solid tumor and hematologic	36547821	Fibroblastic reticular cell tumor of intrathoracic lymph nodes	Condition
solid tumor and hematologic	36547826	Follicular lymphoma, grade 2 of vagina, NOS	Condition
solid tumor and hematologic	36547860	Sezary syndrome of exocervix	Condition
solid tumor and hematologic	36547871	Fibroblastic reticular cell tumor of dome of bladder	Condition
solid tumor and hematologic	36547896	Systemic EBV positive T-cell lymphoproliferative disease of childhood of pyriform sinus	Condition
solid tumor and hematologic	36547910	Basal cell adenocarcinoma of uterine adnexa	Condition
solid tumor and hematologic	36547919	Bowen disease of palate, NOS	Condition
solid tumor and hematologic	36547928	Malignant tenosynovial giant cell tumor of connective, Subcutaneous and other soft tissues of lower limb and hip	Condition
solid tumor and hematologic	36547960	B lymphoblastic leukemia/lymphoma, NOS, of renal pelvis	Condition
solid tumor and hematologic	36547971	Mature T-cell lymphoma, NOS, of clitorus	Condition
solid tumor and hematologic	36547976	Meningeal melanocytoma of cerebellum, NOS	Condition
solid tumor and hematologic	36547978	Kaposi sarcoma of pylorus	Condition
solid tumor and hematologic	36547996	Malignant tumor, spindle cell type of long bones of upper limb, scapula and associated joints	Condition
solid tumor and hematologic	36548012	Malignant lymphoma, large B-cell, diffuse, immunoblastic, NOS, of intestinal tract, NOS	Condition
solid tumor and hematologic	36548026	Acute leukemia, NOS, of lymph nodes of multiple regions	Condition
solid tumor and hematologic	36548053	Mesenchymal chondrosarcoma of spinal meninges	Condition
solid tumor and hematologic	36548078	Large cell neuroendocrine carcinoma of scrotum, NOS	Condition
solid tumor and hematologic	36548080	Plasmacytoma, NOS, of transverse colon	Condition
solid tumor and hematologic	36548121	Carcinoma, anaplastic, NOS, of broad ligament	Condition
solid tumor and hematologic	36548128	Clear cell adenocarcinoma, NOS, of anterior surface of epiglottis	Condition
solid tumor and hematologic	36548135	Intravascular large B-cell lymphoma of overlapping lesion of brain and central nervous system	Condition
solid tumor and hematologic	36548160	Perineurioma, malignant of posterior mediastinum	Condition
solid tumor and hematologic	36548171	Malignant melanoma, regressing of lingual tonsil	Condition
solid tumor and hematologic	36548178	Malignant peripheral nerve sheath tumor with rhabdomyoblastic differentiation of spinal cord	Condition
solid tumor and hematologic	36548185	Synovial sarcoma, spindle cell of overlapping lesion of bones, joints and articular cartilage	Condition
solid tumor and hematologic	36548230	Mantle cell lymphoma of upper lobe, lung	Condition
solid tumor and hematologic	36548262	B lymphoblastic leukemia/lymphoma with t(v;11q23); MLL rearranged of rectum, NOS	Condition
solid tumor and hematologic	36548269	Teratoid medulloepithelioma, NOS, of connective, Subcutaneous and other soft tissues of trunk, NOS	Condition
solid tumor and hematologic	36548278	Mantle cell lymphoma of other specified parts of female genital organs	Condition
solid tumor and hematologic	36548294	Adenocarcinoma with apocrine metaplasia of pancreatic duct	Condition
solid tumor and hematologic	36548303	Hodgkin lymphoma, NOS, of fundus uteri	Condition
solid tumor and hematologic	36548305	Malignant Spitz tumor of tonsillar fossa	Condition
solid tumor and hematologic	36548321	Neurilemoma, malignant of spinal cord	Condition
solid tumor and hematologic	36548378	Malignant tumor, small cell type of overlapping lesion of lip	Condition
solid tumor and hematologic	36548380	Composite Hodgkin and non-Hodgkin lymphoma of ethmoid sinus	Condition
solid tumor and hematologic	36548394	Acute erythroid leukemia of lymph nodes of head, face and neck	Condition
solid tumor and hematologic	36548414	Precursor T-cell lymphoblastic leukemia of cheeck mucosa	Condition
solid tumor and hematologic	36548430	Adenocarcinoma in villous adenoma of mucosa of lower lip	Condition
solid tumor and hematologic	36548446	Plasmacytoma, NOS, of lymph nodes of axilla or arm	Condition
solid tumor and hematologic	36533844	Hodgkin lymphoma, nodular lymphocyte predominant of ileum	Condition
solid tumor and hematologic	36533862	Spindle cell carcinoma, NOS, of overlapping lesion of nasopharynx	Condition
solid tumor and hematologic	36533893	Composite Hodgkin and non-Hodgkin lymphoma of middle ear	Condition
solid tumor and hematologic	36533894	Hodgkin lymphoma, nodular sclerosis, grade 2 of conjunctiva	Condition
solid tumor and hematologic	36533911	Chordoma, NOS, of carotid body	Condition
solid tumor and hematologic	36533943	B lymphoblastic leukemia/lymphoma, NOS, of rectum, NOS	Condition
solid tumor and hematologic	36533961	Fibroblastic reticular cell tumor of base of tongue, NOS	Condition
solid tumor and hematologic	36533975	Spindle cell sarcoma of vallecula	Condition
solid tumor and hematologic	36533978	B lymphoblastic leukemia/lymphoma with t(9;22)(q34;q11.2); BCR-ABL1 of short bones of upper limb and associated joints	Condition
solid tumor and hematologic	36533979	Langerhans cell sarcoma of ureter	Condition
solid tumor and hematologic	36534011	Composite Hodgkin and non-Hodgkin lymphoma of stomach, NOS	Condition
solid tumor and hematologic	36534045	Synovial sarcoma, biphasic of gastrointestinal tract, NOS	Condition
solid tumor and hematologic	36534060	Malignant lymphoma, non-Hodgkin, NOS, of posterior wall of nasopharynx	Condition
solid tumor and hematologic	36534061	Malignant tumor, small cell type of overlapping lesion of cervix uteri	Condition
solid tumor and hematologic	36534076	Myxofibrosarcoma of overlapping lesion of digestive system	Condition
solid tumor and hematologic	36534077	Cloacogenic carcinoma of subglottis	Condition
solid tumor and hematologic	36534093	Fibroblastic reticular cell tumor of testis, NOS	Condition
solid tumor and hematologic	36534094	Spindle cell sarcoma of intrahepatic bile duct	Condition
solid tumor and hematologic	36534095	Myeloid or lymphoid neoplasm with PDGFRA rearrangement of uterus, NOS	Condition
solid tumor and hematologic	36534096	Granular cell tumor, malignant of connective, Subcutaneous and other soft tissues of abdomen	Condition
solid tumor and hematologic	36534127	Apocrine adenocarcinoma of clitorus	Condition
solid tumor and hematologic	36534129	Epithelioid sarcoma, NOS, of testis, NOS	Condition
solid tumor and hematologic	36534145	Myxoid leiomyosarcoma of anal canal	Condition
solid tumor and hematologic	36534146	Myeloid or lymphoid neoplasm with PDGFRA rearrangement of oropharynx, NOS	Condition
solid tumor and hematologic	36534161	Malignant lymphoma, mixed small and large cell, diffuse of descended testis	Condition
solid tumor and hematologic	36534179	Cystadenocarcinoma, NOS, of overlapping lesion of major salivary glands	Condition
solid tumor and hematologic	36534196	Large cell carcinoma with rhabdoid phenotype of tonsillar pillar	Condition
solid tumor and hematologic	36534209	Hodgkin lymphoma, lymphocyte depletion, NOS, of overlapping lesion of hypopharynx	Condition
solid tumor and hematologic	36534211	Histiocytic sarcoma of connective, Subcutaneous and other soft tissues of abdomen	Condition
solid tumor and hematologic	36534227	Carcinosarcoma, embryonal of ampulla of Vater	Condition
solid tumor and hematologic	36534243	Nodular melanoma of overlapping lesion of floor of mouth	Condition
solid tumor and hematologic	36534245	Systemic EBV positive T-cell lymphoproliferative disease of childhood of retina	Condition
solid tumor and hematologic	36534261	Lentigo maligna of scrotum, NOS	Condition
solid tumor and hematologic	36534278	Carcinoma, anaplastic, NOS, of urachus	Condition
solid tumor and hematologic	36534295	Anaplastic large cell lymphoma, T-cell and Null-cell type of tonsil, NOS	Condition
solid tumor and hematologic	36534312	Tumor cells, malignant of overlapping lesion of pancreas	Condition
solid tumor and hematologic	36534326	B lymphoblastic leukemia/lymphoma with hyperdiploidy of maxillary sinus	Condition
solid tumor and hematologic	36534330	Mesothelioma, malignant of overlapping lesion of heart, mediastinum and pleura	Condition
solid tumor and hematologic	36534346	Oligodendroglioma, anaplastic, NOS, of ventricle, NOS	Condition
solid tumor and hematologic	36534361	Follicular dendritic cell sarcoma of bladder, NOS	Condition
solid tumor and hematologic	36534376	Cystadenocarcinoma, NOS, of pancreatic duct	Condition
solid tumor and hematologic	36534379	Hodgkin lymphoma, nodular sclerosis, cellular phase of bone marrow	Condition
solid tumor and hematologic	36534394	Papillary carcinoma, NOS, of trachea	Condition
solid tumor and hematologic	36534396	Squamous cell carcinoma in situ with questionable stromal invasion of lesser curvature of stomach, NOS	Condition
solid tumor and hematologic	36534410	Dedifferentiated chondrosarcoma of peripheral nerves and autonomic nervous system of upper limb and shoulder	Condition
solid tumor and hematologic	36534443	Polyembryoma of pineal gland	Condition
solid tumor and hematologic	36534447	Follicular lymphoma, grade 3 of subglottis	Condition
solid tumor and hematologic	36534461	Malignant tumor, giant cell type of short bones of lower limb and associated joints	Condition
solid tumor and hematologic	36534477	Giant cell and spindle cell carcinoma of transverse colon	Condition
solid tumor and hematologic	36534495	Spongioneuroblastoma of connective, Subcutaneous and other soft tissues, NOS	Condition
solid tumor and hematologic	36534512	Hodgkin lymphoma, nodular sclerosis, grade 1 of retroperitoneum	Condition
solid tumor and hematologic	36534513	Hodgkin lymphoma, mixed cellularity, NOS, of peripheral nerves and autonomic nervous system of lower limb and hip	Condition
solid tumor and hematologic	36534528	Malignant tumor, giant cell type of gallbladder	Condition
solid tumor and hematologic	36534530	Malignant lymphoma, mixed small and large cell, diffuse of overlapping lesion of corpus uteri	Condition
solid tumor and hematologic	36534544	Cribriform carcinoma in situ of submandibular gland	Condition
solid tumor and hematologic	36534545	Clear cell chondrosarcoma of autonomic nervous system, NOS	Condition
solid tumor and hematologic	36534546	Carcinosarcoma, embryonal of round ligament	Condition
solid tumor and hematologic	36534547	Epithelioid cell melanoma of body of penis	Condition
solid tumor and hematologic	36534561	Angiomatoid fibrous histiocytoma of connective, Subcutaneous and other soft tissues of lower limb and hip	Condition
solid tumor and hematologic	36534579	B-cell chronic lymphocytic leukemia/small lymphocytic lymphoma of esophagus, NOS	Condition
solid tumor and hematologic	36534594	Superficial spreading adenocarcinoma of dorsal surface of tongue, NOS	Condition
solid tumor and hematologic	36534595	Giant cell carcinoma of ethmoid sinus	Condition
solid tumor and hematologic	36534596	B-cell chronic lymphocytic leukemia/small lymphocytic lymphoma of overlapping lesion of corpus uteri	Condition
solid tumor and hematologic	36534597	Papillary adenocarcinoma, NOS, of transverse colon	Condition
solid tumor and hematologic	36534612	Large cell neuroendocrine carcinoma of body of pancreas	Condition
solid tumor and hematologic	36534613	B lymphoblastic leukemia/lymphoma with t(9;22)(q34;q11.2); BCR-ABL1 of overlapping lesion of heart, mediastinum and pleura	Condition
solid tumor and hematologic	36534628	Mixed tumor, malignant, NOS, of overlapping lesion of tonsil	Condition
solid tumor and hematologic	36534644	Giant cell sarcoma of parametrium	Condition
solid tumor and hematologic	36534663	Basaloid carcinoma of urinary system, NOS	Condition
solid tumor and hematologic	36534664	Myeloproliferative neoplasm, unclassifiable of overlapping lesion of major salivary glands	Condition
solid tumor and hematologic	36534696	Clear cell adenocarcinoma, NOS, of overlapping lesion of lip	Condition
solid tumor and hematologic	36534712	Small cell osteosarcoma of overlapping lesion of bones, joints and articular cartilage of limbs	Condition
solid tumor and hematologic	36534728	T-cell/histiocyte rich large B-cell lymphoma of superior wall of nasopharynx	Condition
solid tumor and hematologic	36534729	Fibroblastic reticular cell tumor of cheeck mucosa	Condition
solid tumor and hematologic	36534746	Pleomorphic carcinoma of upper respiratory tract, NOS	Condition
solid tumor and hematologic	36534764	Pleomorphic rhabdomyosarcoma, adult type of soft palate, NOS	Condition
solid tumor and hematologic	36534779	Hodgkin lymphoma, nodular sclerosis, grade 1 of hypopharyngeal aspect of aryepiglottic fold	Condition
solid tumor and hematologic	36534795	Urothelial carcinoma in situ of supraglottis	Condition
solid tumor and hematologic	36534796	Giant cell carcinoma of hypopharyngeal aspect of aryepiglottic fold	Condition
solid tumor and hematologic	36534811	Malignant Spitz tumor of esophagus, NOS	Condition
solid tumor and hematologic	36534829	Angiomyosarcoma of renal pelvis	Condition
solid tumor and hematologic	36534830	Pseudosarcomatous carcinoma of rectosigmoid junction	Condition
solid tumor and hematologic	36548489	Cribriform carcinoma, NOS, of esophagus, NOS	Condition
solid tumor and hematologic	36548498	Diffuse large B-cell lymphoma, NOS, of overlapping lesion of stomach	Condition
solid tumor and hematologic	36548503	Hodgkin granuloma of urinary system, NOS	Condition
solid tumor and hematologic	36548512	Mixed type rhabdomyosarcoma of peripheral nerves and autonomic nervous system of trunk, NOS	Condition
solid tumor and hematologic	36548519	NK/T-cell lymphoma, nasal and nasal type of peripheral nerves and autonomic nervous system of upper limb and shoulder	Condition
solid tumor and hematologic	36548523	Malignant lymphoma, mixed small and large cell, diffuse of brain, NOS	Condition
solid tumor and hematologic	36548528	Urothelial carcinoma, sarcomatoid of overlapping lesion of bladder	Condition
solid tumor and hematologic	36548530	B lymphoblastic leukemia/lymphoma with t(9;22)(q34;q11.2); BCR-ABL1 of connective, Subcutaneous and other soft tissues of trunk, NOS	Condition
solid tumor and hematologic	36548537	HHV8 positive diffuse large B-cell lymphoma of esophagus, NOS	Condition
solid tumor and hematologic	36548546	Sarcoma, NOS, of cauda equina	Condition
solid tumor and hematologic	36548589	Histiocytic sarcoma of rectosigmoid junction	Condition
solid tumor and hematologic	36548596	Hodgkin granuloma of jejunum	Condition
solid tumor and hematologic	36548612	Desmoplastic melanoma, NOS, of upper Gum	Condition
solid tumor and hematologic	36548646	Plasmacytoma, NOS, of spinal cord	Condition
solid tumor and hematologic	36548648	B lymphoblastic leukemia/lymphoma with t(v;11q23); MLL rearranged of gastrointestinal tract, NOS	Condition
solid tumor and hematologic	36548662	Malignant histiocytosis of gastric antrum	Condition
solid tumor and hematologic	36548664	Myxoid liposarcoma of paraurethral gland	Condition
solid tumor and hematologic	36548680	Carcinoma, NOS, of orbit, NOS	Condition
solid tumor and hematologic	36548687	Myxoid leiomyosarcoma of eye, NOS	Condition
solid tumor and hematologic	36548714	Carcinosarcoma, NOS, of oropharynx, NOS	Condition
solid tumor and hematologic	36548723	Langerhans cell histiocytosis, disseminated of connective, Subcutaneous and other soft tissues of thorax	Condition
solid tumor and hematologic	36548730	Malignant lymphoma, large B-cell, diffuse, immunoblastic, NOS, of overlapping lesion of eye and adnexa	Condition
solid tumor and hematologic	36548737	Glassy cell carcinoma of overlapping lesion of colon	Condition
solid tumor and hematologic	36548757	Epithelioid sarcoma, NOS, of transverse colon	Condition
solid tumor and hematologic	36548762	Adenocarcinoma in situ in tubulovillous adenoma of pancreatic duct	Condition
solid tumor and hematologic	36548764	Papillary squamous cell carcinoma of branchial cleft	Condition
solid tumor and hematologic	36548782	Embryonal rhabdomyosarcoma, NOS, of overlapping lesion of brain and central nervous system	Condition
solid tumor and hematologic	36548796	Squamous cell carcinoma, spindle cell of overlapping lesion of other and unspecified parts of mouth	Condition
solid tumor and hematologic	36548798	Desmoplastic melanoma, NOS, of hard palate	Condition
solid tumor and hematologic	36548805	Mast cell sarcoma of ovary	Condition
solid tumor and hematologic	36548812	Hodgkin lymphoma, nodular sclerosis, NOS, of bone, NOS	Condition
solid tumor and hematologic	36548821	Carcinoma, undifferentiated, NOS, of trigone of bladder	Condition
solid tumor and hematologic	36548823	Angioimmunoblastic T-cell lymphoma of branchial cleft	Condition
solid tumor and hematologic	36548837	Meningeal melanocytoma of meninges, NOS	Condition
solid tumor and hematologic	36548880	B lymphoblastic leukemia/lymphoma with t(1;19)(q23;p13.3); E2A-PBX1 (TCF3-PBX1) of uterine adnexa	Condition
solid tumor and hematologic	36548882	Giant cell tumor of bone, NOS, of overlapping lesion of larynx	Condition
solid tumor and hematologic	36548889	Malignant tumor, small cell type of overlapping lesion of tonsil	Condition
solid tumor and hematologic	36548896	Malignant melanoma in precancerous melanosis of penis, NOS	Condition
solid tumor and hematologic	36548921	Malignant lymphoma, NOS, of superior wall of nasopharynx	Condition
solid tumor and hematologic	36548923	Mesonephroma, malignant of broad ligament	Condition
solid tumor and hematologic	36548930	Precursor T-cell lymphoblastic leukemia of overlapping lesion of cervix uteri	Condition
solid tumor and hematologic	36548937	ALK positive large B-cell lymphoma of connective, Subcutaneous and other soft tissues of upper limb and shoulder	Condition
solid tumor and hematologic	36548946	Plasmacytoma, NOS, of body of stomach	Condition
solid tumor and hematologic	36548957	Chondroid chordoma of sphenoid sinus	Condition
solid tumor and hematologic	36548971	Papillary adenocarcinoma, NOS, of colon, NOS	Condition
solid tumor and hematologic	36549016	Squamous cell carcinoma, adenoid of external lower lip	Condition
solid tumor and hematologic	36549030	Papillary ependymoma of meninges, NOS	Condition
solid tumor and hematologic	36549105	Fibroblastic reticular cell tumor of lower third of esophagus	Condition
solid tumor and hematologic	36549116	Lymphoplasmacytic lymphoma of orbit, NOS	Condition
solid tumor and hematologic	36549121	Hodgkin lymphoma, lymphocyte-rich of anterior wall of bladder	Condition
solid tumor and hematologic	36549148	B-cell chronic lymphocytic leukemia/small lymphocytic lymphoma of anterior wall of nasopharynx	Condition
solid tumor and hematologic	36549164	Hodgkin lymphoma, NOS, of cardia, NOS	Condition
solid tumor and hematologic	36549173	Composite Hodgkin and non-Hodgkin lymphoma of renal pelvis	Condition
solid tumor and hematologic	36549216	Malignant lymphoma, mixed small and large cell, diffuse of retromolar area	Condition
solid tumor and hematologic	36549221	T-cell large granular lymphocytic leukemia of posterior wall of hypopharynx	Condition
solid tumor and hematologic	36549230	Large cell neuroendocrine carcinoma of exocervix	Condition
solid tumor and hematologic	36549246	Hodgkin sarcoma of overlapping lesion of nasopharynx	Condition
solid tumor and hematologic	36549250	Giant cell carcinoma of myometrium	Condition
solid tumor and hematologic	36549255	Hodgkin sarcoma of myometrium	Condition
solid tumor and hematologic	36549264	Hodgkin lymphoma, nodular sclerosis, NOS, of orbit, NOS	Condition
solid tumor and hematologic	36549300	Choriocarcinoma, NOS, of ventricle, NOS	Condition
solid tumor and hematologic	36549316	Malignant teratoma, undifferentiated of ovary	Condition
solid tumor and hematologic	36549323	Epithelioid leiomyosarcoma of labium majus	Condition
solid tumor and hematologic	36549330	Ganglioneuroblastoma of spinal cord	Condition
solid tumor and hematologic	36549364	Chordoid glioma of parietal lobe	Condition
solid tumor and hematologic	36549380	Malignant lymphoma, mixed small and large cell, diffuse of sigmoid colon	Condition
solid tumor and hematologic	36549389	Adenocarcinoma in situ, NOS, of ureter	Condition
solid tumor and hematologic	36549391	Pleomorphic rhabdomyosarcoma, adult type of autonomic nervous system, NOS	Condition
solid tumor and hematologic	36549400	Mucinous adenocarcinoma of dorsal surface of tongue, NOS	Condition
solid tumor and hematologic	36549423	Myeloproliferative neoplasm, unclassifiable of cerebral meninges	Condition
solid tumor and hematologic	36549432	Anaplastic large cell lymphoma, T-cell and Null-cell type of overlapping lesion of female genital organs	Condition
solid tumor and hematologic	36549448	Hodgkin lymphoma, nodular sclerosis, grade 1 of lateral floor of mouth	Condition
solid tumor and hematologic	36549455	Embryonal rhabdomyosarcoma, NOS, of anterior floor of mouth	Condition
solid tumor and hematologic	36549464	Sarcoma, NOS, of bone of limb, NOS	Condition
solid tumor and hematologic	36549480	Squamous cell carcinoma, microinvasive of tonsillar pillar	Condition
solid tumor and hematologic	36549482	Pseudomyxoma peritonei of specified parts of peritoneum	Condition
solid tumor and hematologic	36549484	Mast cell sarcoma of conjunctiva	Condition
solid tumor and hematologic	36549534	Interdigitating dendritic cell sarcoma of peripheral nerves and autonomic nervous system of abdomen	Condition
solid tumor and hematologic	36549548	Adenocarcinoma with mixed subtypes of bladder neck	Condition
solid tumor and hematologic	36549550	Mixed acidophil-basophil carcinoma of pituitary gland	Condition
solid tumor and hematologic	36549573	Pleomorphic carcinoma of isthmus uteri	Condition
solid tumor and hematologic	36549575	Hodgkin lymphoma, nodular sclerosis, cellular phase of lateral wall of oropharynx	Condition
solid tumor and hematologic	36549614	Mature T-cell lymphoma, NOS, of meckel diverticulum	Condition
solid tumor and hematologic	36549616	Lipid-rich carcinoma of central portion of breast	Condition
solid tumor and hematologic	36549659	Undifferentiated sarcoma of overlapping lesion of bones, joints and articular cartilage of limbs	Condition
solid tumor and hematologic	36534844	Desmoplastic melanoma, NOS, of labium minus	Condition
solid tumor and hematologic	36534845	Fascial fibrosarcoma of nasopharynx, NOS	Condition
solid tumor and hematologic	36534879	B lymphoblastic leukemia/lymphoma, NOS, of axillary tail of breast	Condition
solid tumor and hematologic	36534881	Carcinosarcoma, embryonal of subglottis	Condition
solid tumor and hematologic	36534896	Mantle cell lymphoma of palate, NOS	Condition
solid tumor and hematologic	36534897	Hodgkin sarcoma of eyelid	Condition
solid tumor and hematologic	36534928	Epithelioid hemangioendothelioma, NOS, of nervous system, NOS	Condition
solid tumor and hematologic	36534930	Dysgerminoma of parietal lobe	Condition
solid tumor and hematologic	36534945	Carcinoma ex pleomorphic adenoma of eye, NOS	Condition
solid tumor and hematologic	36534948	Perineurioma, malignant of connective, Subcutaneous and other soft tissues of trunk, NOS	Condition
solid tumor and hematologic	36534961	HHV8 positive diffuse large B-cell lymphoma of kidney, NOS	Condition
solid tumor and hematologic	36534995	Granular cell carcinoma of craniopharyngeal duct	Condition
solid tumor and hematologic	36534996	Myelodysplastic syndrome with single lineage dysplasia of hematopoietic system, NOS	Condition
solid tumor and hematologic	36535012	Squamous cell carcinoma, large cell, nonkeratinizing, NOS, of vallecula	Condition
solid tumor and hematologic	36535029	Gliosarcoma of optic nerve	Condition
solid tumor and hematologic	36535045	Rhabdomyosarcoma, NOS, of cornea, NOS	Condition
solid tumor and hematologic	36535047	Mucinous carcinoma, gastric type of uterine adnexa	Condition
solid tumor and hematologic	36535063	Scirrhous adenocarcinoma of overlapping lesion of female genital organs	Condition
solid tumor and hematologic	36535081	Adenosquamous carcinoma of overlapping lesion of lung	Condition
solid tumor and hematologic	36535115	Small cell carcinoma, fusiform cell of upper-inner quadrant of breast	Condition
solid tumor and hematologic	36535129	Sweat gland adenocarcinoma of prepuce	Condition
solid tumor and hematologic	36535148	T-cell/histiocyte rich large B-cell lymphoma of ureter	Condition
solid tumor and hematologic	36535212	Squamous cell carcinoma, keratinizing, NOS, of paraurethral gland	Condition
solid tumor and hematologic	36535214	B lymphoblastic leukemia/lymphoma with t(12;21)(p13;q22); TEL-AML1 (ETV6-RUNX1) of parietal lobe	Condition
solid tumor and hematologic	36535215	Secretory carcinoma of lower-inner quadrant of breast	Condition
solid tumor and hematologic	36535229	Malignant melanoma, regressing of tonsillar fossa	Condition
solid tumor and hematologic	36535231	Verrucous carcinoma, NOS, of endocervix	Condition
solid tumor and hematologic	36535247	Intestinal T-cell lymphoma of descending colon	Condition
solid tumor and hematologic	36535248	Carcinoma, undifferentiated, NOS, of overlapping lesion of respiratory system and intrathoracic organs	Condition
solid tumor and hematologic	36535263	Composite Hodgkin and non-Hodgkin lymphoma of nervous system, NOS	Condition
solid tumor and hematologic	36535265	Carcinoma, undifferentiated, NOS, of broad ligament	Condition
solid tumor and hematologic	36535313	B lymphoblastic leukemia/lymphoma with t(v;11q23); MLL rearranged of liver	Condition
solid tumor and hematologic	36535347	Spindle cell rhabdomyosarcoma of nasopharynx, NOS	Condition
solid tumor and hematologic	36535363	Malignant Spitz tumor of maxillary sinus	Condition
solid tumor and hematologic	36535366	Malignant melanoma, regressing of overlapping lesion of tongue	Condition
solid tumor and hematologic	36535397	Infantile fibrosarcoma of eyelid	Condition
solid tumor and hematologic	36535415	Embryonal rhabdomyosarcoma, NOS, of lacrimal gland	Condition
solid tumor and hematologic	36535429	Follicular lymphoma, grade 1 of cloacogenic zone	Condition
solid tumor and hematologic	36535433	Giant cell carcinoma of parotid gland	Condition
solid tumor and hematologic	36535449	Round cell liposarcoma of long bones of lower limb and associated joints	Condition
solid tumor and hematologic	36535465	Plasmacytoma, extramedullary of hypopharyngeal aspect of aryepiglottic fold	Condition
solid tumor and hematologic	36535496	B lymphoblastic leukemia/lymphoma with hyperdiploidy of optic nerve	Condition
solid tumor and hematologic	36535497	Spongioneuroblastoma of ureter	Condition
solid tumor and hematologic	36535499	Precursor cell lymphoblastic lymphoma, NOS, of esophagus, NOS	Condition
solid tumor and hematologic	36535515	Malignant teratoma, undifferentiated of connective, Subcutaneous and other soft tissues of abdomen	Condition
solid tumor and hematologic	36535532	Follicular lymphoma, grade 2 of overlapping lesion of brain	Condition
solid tumor and hematologic	36535546	B-cell chronic lymphocytic leukemia/small lymphocytic lymphoma of appendix	Condition
solid tumor and hematologic	36535563	B lymphoblastic leukemia/lymphoma with t(12;21)(p13;q22); TEL-AML1 (ETV6-RUNX1) of middle lobe, lung	Condition
solid tumor and hematologic	36535580	Follicular dendritic cell sarcoma of overlapping lesion of lip	Condition
solid tumor and hematologic	36535581	Meningioma, malignant of olfactory nerve	Condition
solid tumor and hematologic	36535583	Carcinoma ex pleomorphic adenoma of lateral floor of mouth	Condition
solid tumor and hematologic	36535598	Lymphoplasmacytic lymphoma of peripheral nerves and autonomic nervous system of lower limb and hip	Condition
solid tumor and hematologic	36535613	Pseudosarcomatous carcinoma of cheeck mucosa	Condition
solid tumor and hematologic	36535615	Carcinoma simplex of overlapping lesion of breast	Condition
solid tumor and hematologic	36535630	Giant cell and spindle cell carcinoma of lower third of esophagus	Condition
solid tumor and hematologic	36535631	Marginal zone B-cell lymphoma, NOS, of abdominal esophagus	Condition
solid tumor and hematologic	36535648	Schneiderian carcinoma of endometrium	Condition
solid tumor and hematologic	36535663	T-cell large granular lymphocytic leukemia of maxillary sinus	Condition
solid tumor and hematologic	36535682	Hodgkin granuloma of broad ligament	Condition
solid tumor and hematologic	36535713	Papillary squamous cell carcinoma of overlapping lesion of eye and adnexa	Condition
solid tumor and hematologic	36535716	Medulloepithelioma, NOS, of adrenal gland, NOS	Condition
solid tumor and hematologic	36535717	Spindle cell sarcoma of rib, sternum, clavicle and associated joints	Condition
solid tumor and hematologic	36535731	Spindle cell rhabdomyosarcoma of epididymis	Condition
solid tumor and hematologic	36535732	B lymphoblastic leukemia/lymphoma with hyperdiploidy of exocervix	Condition
solid tumor and hematologic	36535749	NK/T-cell lymphoma, nasal and nasal type of abdominal esophagus	Condition
solid tumor and hematologic	36535765	Papillary adenocarcinoma, NOS, of nasopharynx, NOS	Condition
solid tumor and hematologic	36535784	Squamous cell carcinoma in situ, NOS, of other specified parts of pancreas	Condition
solid tumor and hematologic	36535800	Malignant tumor, clear cell type of labium majus	Condition
solid tumor and hematologic	36535815	Mesenchymoma, malignant of bladder neck	Condition
solid tumor and hematologic	36535817	Precursor T-cell lymphoblastic leukemia of overlapping lesions of oropharynx	Condition
solid tumor and hematologic	36535865	Basaloid carcinoma of overlapping lesion of accessory sinuses	Condition
solid tumor and hematologic	36535883	Acute myeloid leukemia with abnormal marrow eosinophils of intra-abdominal lymph nodes	Condition
solid tumor and hematologic	36535897	B lymphoblastic leukemia/lymphoma with t(v;11q23); MLL rearranged of overlapping lesion of urinary organs	Condition
solid tumor and hematologic	36535901	Malignant lymphoma, large B-cell, diffuse, immunoblastic, NOS, of connective, Subcutaneous and other soft tissues of lower limb and hip	Condition
solid tumor and hematologic	36535914	Carcinosarcoma, NOS, of pancreatic duct	Condition
solid tumor and hematologic	36535917	Malignant lymphoma, mixed small and large cell, diffuse of intra-abdominal lymph nodes	Condition
solid tumor and hematologic	36535933	Histiocytic sarcoma of overlapping lesion of hypopharynx	Condition
solid tumor and hematologic	36535950	Mature T-cell lymphoma, NOS, of hypopharynx, NOS	Condition
solid tumor and hematologic	36535965	B lymphoblastic leukemia/lymphoma with t(9;22)(q34;q11.2); BCR-ABL1 of autonomic nervous system, NOS	Condition
solid tumor and hematologic	36535982	Neuroblastoma, NOS, of peripheral nerves and autonomic nervous system of thorax	Condition
solid tumor and hematologic	36535999	Mantle cell lymphoma of peripheral nerves and autonomic nervous system of abdomen	Condition
solid tumor and hematologic	36536014	Hodgkin lymphoma, nodular sclerosis, grade 1 of ureteric orifice	Condition
solid tumor and hematologic	36536015	Pseudosarcomatous carcinoma of gallbladder	Condition
solid tumor and hematologic	36536031	Paraganglioma, NOS, of medulla of adrenal gland	Condition
solid tumor and hematologic	36549666	Androblastoma, malignant of descended testis	Condition
solid tumor and hematologic	36549684	Plasmacytoma, extramedullary of anterior wall of bladder	Condition
solid tumor and hematologic	36549689	Teratoma with malignant transformation of cerebellum, NOS	Condition
solid tumor and hematologic	36549700	Giant cell and spindle cell carcinoma of lateral wall of oropharynx	Condition
solid tumor and hematologic	36549707	Mucin-producing adenocarcinoma of nasopharynx, NOS	Condition
solid tumor and hematologic	36549716	Primary effusion lymphoma of main bronchus	Condition
solid tumor and hematologic	36549816	Squamous cell carcinoma with horn formation of upper third of esophagus	Condition
solid tumor and hematologic	36549848	Mesenchymal chondrosarcoma of pelvic bones, sacrum, coccyx and associated joints	Condition
solid tumor and hematologic	36549857	Immunoproliferative small intestinal disease of duodenum	Condition
solid tumor and hematologic	36549859	Urothelial carcinoma, sarcomatoid of posterior wall of hypopharynx	Condition
solid tumor and hematologic	36549866	B lymphoblastic leukemia/lymphoma with hyperdiploidy of overlapping lesion of connective, subcutaneous and other soft tissues	Condition
solid tumor and hematologic	36549882	ALK positive large B-cell lymphoma of tonsillar fossa	Condition
solid tumor and hematologic	36549907	B lymphoblastic leukemia/lymphoma with t(12;21)(p13;q22); TEL-AML1 (ETV6-RUNX1) of anus, NOS	Condition
solid tumor and hematologic	36549918	Mesodermal mixed tumor of penis, NOS	Condition
solid tumor and hematologic	36549925	Giant cell sarcoma of overlapping lesion of respiratory system and intrathoracic organs	Condition
solid tumor and hematologic	36549934	Precursor T-cell lymphoblastic leukemia of round ligament	Condition
solid tumor and hematologic	36549973	Myosarcoma of peritoneum, NOS	Condition
solid tumor and hematologic	36549977	Myosarcoma of anal canal	Condition
solid tumor and hematologic	36549982	Follicular lymphoma, grade 3 of hepatic flexure of colon	Condition
solid tumor and hematologic	36549984	Follicular dendritic cell sarcoma of overlapping lesion of female genital organs	Condition
solid tumor and hematologic	36549998	Interdigitating dendritic cell sarcoma of anterior surface of epiglottis	Condition
solid tumor and hematologic	36550000	B-cell chronic lymphocytic leukemia/small lymphocytic lymphoma of posterior wall of bladder	Condition
solid tumor and hematologic	36550002	Carcinoma simplex of overlapping lesion of respiratory system and intrathoracic organs	Condition
solid tumor and hematologic	36550007	Epithelioid sarcoma, NOS, of overlapping lesion of brain and central nervous system	Condition
solid tumor and hematologic	36550009	Dedifferentiated chordoma of waldeyer ring	Condition
solid tumor and hematologic	36550027	Adenocarcinoma in situ, NOS, of urachus	Condition
solid tumor and hematologic	36550041	Follicular lymphoma, grade 1 of overlapping lesion of pancreas	Condition
solid tumor and hematologic	36550043	Plasmacytoma, extramedullary of descending colon	Condition
solid tumor and hematologic	36550066	Malignant cystic nephroma of ureter	Condition
solid tumor and hematologic	36550075	Primary cutaneous gamma-delta T-cell lymphoma of peripheral nerves and autonomic nervous system of head, face, and neck	Condition
solid tumor and hematologic	36550077	Precursor T-cell lymphoblastic leukemia of overlapping lesion of floor of mouth	Condition
solid tumor and hematologic	36550084	Giant cell carcinoma of sublingual gland	Condition
solid tumor and hematologic	36550091	Interdigitating dendritic cell sarcoma of greater curvature of stomach, NOS	Condition
solid tumor and hematologic	36550109	Cystadenocarcinoma, NOS, of nipple	Condition
solid tumor and hematologic	36550127	Follicular lymphoma, grade 2 of anterior mediastinum	Condition
solid tumor and hematologic	36550141	Langerhans cell sarcoma of rectosigmoid junction	Condition
solid tumor and hematologic	36550159	Fibroblastic liposarcoma of overlapping lesions of oropharynx	Condition
solid tumor and hematologic	36550175	Ependymoma, NOS, of uterine adnexa	Condition
solid tumor and hematologic	36550193	Hemangiosarcoma of cerebrum	Condition
solid tumor and hematologic	36550207	Amelanotic melanoma of palate, NOS	Condition
solid tumor and hematologic	36550211	Hodgkin sarcoma of endometrium	Condition
solid tumor and hematologic	36550243	Granular cell tumor, malignant of peripheral nerves and autonomic nervous system of trunk, NOS	Condition
solid tumor and hematologic	36550268	Spongioneuroblastoma of overlapping lesion of digestive system	Condition
solid tumor and hematologic	36550277	Polygonal cell carcinoma of mucosa of upper lip	Condition
solid tumor and hematologic	36550293	Follicular lymphoma, grade 3 of rib, sternum, clavicle and associated joints	Condition
solid tumor and hematologic	36550334	Stromal sarcoma, NOS, of lower-inner quadrant of breast	Condition
solid tumor and hematologic	36550336	NK/T-cell lymphoma, nasal and nasal type of overlapping lesion of breast	Condition
solid tumor and hematologic	36550361	Craniopharyngioma, NOS, of cranial nerve, NOS	Condition
solid tumor and hematologic	36550366	Hodgkin lymphoma, nodular sclerosis, cellular phase of overlapping lesion of vulva	Condition
solid tumor and hematologic	36550368	Hodgkin lymphoma, lymphocyte depletion, diffuse fibrosis of appendix	Condition
solid tumor and hematologic	36550411	Systemic EBV positive T-cell lymphoproliferative disease of childhood of myometrium	Condition
solid tumor and hematologic	36550427	Papillary carcinoma in situ, NOS, of overlapping lesion of nasopharynx	Condition
solid tumor and hematologic	36550441	Adenocarcinoma with neuroendocrine differentiation of lower-outer quadrant of breast	Condition
solid tumor and hematologic	36550466	Basal cell adenocarcinoma of external ear	Condition
solid tumor and hematologic	36550475	B lymphoblastic leukemia/lymphoma with t(v;11q23); MLL rearranged of lymph nodes of multiple regions	Condition
solid tumor and hematologic	36550491	Hodgkin lymphoma, nodular sclerosis, grade 1 of billiary tract, NOS	Condition
solid tumor and hematologic	36550509	Hodgkin sarcoma of peripheral nerves and autonomic nervous system of pelvis	Condition
solid tumor and hematologic	36550511	Adenocarcinoma with apocrine metaplasia of upper respiratory tract, NOS	Condition
solid tumor and hematologic	36550520	Rhabdomyosarcoma, NOS, of ventral surface of tongue, NOS	Condition
solid tumor and hematologic	36550543	Squamous cell carcinoma with horn formation of central portion of breast	Condition
solid tumor and hematologic	36550545	B lymphoblastic leukemia/lymphoma with hyperdiploidy of upper-inner quadrant of breast	Condition
solid tumor and hematologic	36550550	Follicular lymphoma, grade 1 of overlapping lesion of nasopharynx	Condition
solid tumor and hematologic	36550552	Verrucous carcinoma, NOS, of overlapping lesion of other and unspecified parts of mouth	Condition
solid tumor and hematologic	36550559	Myosarcoma of pancreatic duct	Condition
solid tumor and hematologic	36550561	Myoepithelial carcinoma of prepuce	Condition
solid tumor and hematologic	36550577	Hodgkin lymphoma, nodular lymphocyte predominant of overlapping lesion of eye and adnexa	Condition
solid tumor and hematologic	36550600	Myosarcoma of overlapping lesion of accessory sinuses	Condition
solid tumor and hematologic	36550634	Alveolar soft part sarcoma of lower-inner quadrant of breast	Condition
solid tumor and hematologic	36550636	Hodgkin sarcoma of tonsil, NOS	Condition
solid tumor and hematologic	36550652	Myeloid or lymphoid neoplasm with PDGFRA rearrangement of mediastinum, NOS	Condition
solid tumor and hematologic	36550661	Mast cell sarcoma of cecum	Condition
solid tumor and hematologic	36550670	Adenocarcinoma with mixed subtypes of overlapping lesion of palate	Condition
solid tumor and hematologic	36550684	Balloon cell melanoma of superior wall of nasopharynx	Condition
solid tumor and hematologic	36550695	Clear cell sarcoma, NOS, of connective, Subcutaneous and other soft tissues of lower limb and hip	Condition
solid tumor and hematologic	36550700	Squamous cell carcinoma, clear cell type of overlapping lesion of digestive system	Condition
solid tumor and hematologic	36550720	Yolk sac tumor, NOS, of optic nerve	Condition
solid tumor and hematologic	36550725	Adenocarcinoma in situ, NOS, of lacrimal gland	Condition
solid tumor and hematologic	36550734	Epithelioid hemangioendothelioma, NOS, of heart	Condition
solid tumor and hematologic	36550736	Epithelioid cell melanoma of soft palate, NOS	Condition
solid tumor and hematologic	36550761	Liposarcoma, well differentiated, NOS, of tonsillar fossa	Condition
solid tumor and hematologic	36550768	Lymphoplasmacytic lymphoma of overlapping lesion of digestive system	Condition
solid tumor and hematologic	36550784	Clear cell sarcoma, NOS, of overlapping lesion of peripheral nerves and autonomic nervous system	Condition
solid tumor and hematologic	36536032	Hodgkin lymphoma, nodular sclerosis, NOS, of endometrium	Condition
solid tumor and hematologic	36536049	Malignant lymphoma, mixed small and large cell, diffuse of lingual tonsil	Condition
solid tumor and hematologic	36536050	Carcinoma, undifferentiated, NOS, of overlapping lesion of esophagus	Condition
solid tumor and hematologic	36536065	B lymphoblastic leukemia/lymphoma with hyperdiploidy of cardia, NOS	Condition
solid tumor and hematologic	36536067	Ductal carcinoma in situ, solid type of head of pancreas	Condition
solid tumor and hematologic	36536083	Epithelioma, malignant of ureter	Condition
solid tumor and hematologic	36536150	Hodgkin lymphoma, lymphocyte depletion, NOS, of fundus uteri	Condition
solid tumor and hematologic	36536168	Mixed cell adenocarcinoma of overlapping lesion of cervix uteri	Condition
solid tumor and hematologic	36536181	Adenocarcinoma with spindle cell metaplasia of lingual tonsil	Condition
solid tumor and hematologic	36536198	Transitional cell carcinoma, NOS, of glottis	Condition
solid tumor and hematologic	36536200	Hemangiosarcoma of overlapping lesion of lung	Condition
solid tumor and hematologic	36536201	Hodgkin granuloma of palate, NOS	Condition
solid tumor and hematologic	36536217	Malignant melanoma, regressing of mucosa of upper lip	Condition
solid tumor and hematologic	36536218	Marginal zone B-cell lymphoma, NOS, of female genital tract, NOS	Condition
solid tumor and hematologic	36536232	Marginal zone B-cell lymphoma, NOS, of vulva, NOS	Condition
solid tumor and hematologic	36536251	Adenocarcinoma in situ in tubulovillous adenoma of vagina, NOS	Condition
solid tumor and hematologic	36536265	Glassy cell carcinoma of body of pancreas	Condition
solid tumor and hematologic	36536285	Hodgkin lymphoma, nodular sclerosis, NOS, of peripheral nerves and autonomic nervous system of trunk, NOS	Condition
solid tumor and hematologic	36536298	Malignant tumor, small cell type of cornea, NOS	Condition
solid tumor and hematologic	36536299	Neuroendocrine tumor, NOS, of posterior wall of bladder	Condition
solid tumor and hematologic	36536300	Hodgkin lymphoma, lymphocyte depletion, reticular of choroid	Condition
solid tumor and hematologic	36536316	Basal cell adenocarcinoma of anterior surface of epiglottis	Condition
solid tumor and hematologic	36536335	Cystadenocarcinoma, NOS, of cecum	Condition
solid tumor and hematologic	36536367	Neuroendocrine carcinoma, NOS, of cloacogenic zone	Condition
solid tumor and hematologic	36536382	B lymphoblastic leukemia/lymphoma with t(12;21)(p13;q22); TEL-AML1 (ETV6-RUNX1) of overlapping lesion of retroperitoneum and peritoneum	Condition
solid tumor and hematologic	36536383	Spindle epithelial tumor with thymus-like element of thyroid gland	Condition
solid tumor and hematologic	36536399	Squamous cell carcinoma with horn formation of oropharynx, NOS	Condition
solid tumor and hematologic	36536400	Mullerian mixed tumor of prepuce	Condition
solid tumor and hematologic	36536401	Hodgkin sarcoma of tail of pancreas	Condition
solid tumor and hematologic	36536402	T-cell/histiocyte rich large B-cell lymphoma of cheeck mucosa	Condition
solid tumor and hematologic	36536416	Embryonal sarcoma of central portion of breast	Condition
solid tumor and hematologic	36536419	Trophoblastic tumor, epithelioid of corpus uteri	Condition
solid tumor and hematologic	36536449	Interdigitating dendritic cell sarcoma of glottis	Condition
solid tumor and hematologic	36536466	Interdigitating dendritic cell sarcoma of ureter	Condition
solid tumor and hematologic	36536467	Angioimmunoblastic T-cell lymphoma of brain stem	Condition
solid tumor and hematologic	36536485	Desmoplastic small round cell tumor of liver	Condition
solid tumor and hematologic	36536500	Composite Hodgkin and non-Hodgkin lymphoma of occipital lobe	Condition
solid tumor and hematologic	36536501	Mucosal lentiginous melanoma of palate, NOS	Condition
solid tumor and hematologic	36536533	Pseudosarcomatous carcinoma of upper-outer quadrant of breast	Condition
solid tumor and hematologic	36536550	Polymorphous adenocarcinoma of upper Gum	Condition
solid tumor and hematologic	36536551	Papillary squamous cell carcinoma, non-invasive of cloacogenic zone	Condition
solid tumor and hematologic	36536566	Squamous cell carcinoma, adenoid of thoracic esophagus	Condition
solid tumor and hematologic	36536568	Follicular lymphoma, grade 1 of lymph nodes of inguinal region or leg	Condition
solid tumor and hematologic	36536599	Comedocarcinoma, NOS, of axillary tail of breast	Condition
solid tumor and hematologic	36536600	T-cell/histiocyte rich large B-cell lymphoma of pylorus	Condition
solid tumor and hematologic	36536601	Plasmacytoma, extramedullary of stomach, NOS	Condition
solid tumor and hematologic	36536602	Small cell carcinoma, NOS, of overlapping lesion of larynx	Condition
solid tumor and hematologic	36536616	Plasmacytoma, extramedullary of pelvic lymph nodes	Condition
solid tumor and hematologic	36536617	Acinar cell cystadenocarcinoma of floor of mouth, NOS	Condition
solid tumor and hematologic	36536634	Metaplastic carcinoma, NOS, of overlapping lesion of breast	Condition
solid tumor and hematologic	36536635	Plasmacytoma, extramedullary of tongue, NOS	Condition
solid tumor and hematologic	36536649	Pleomorphic rhabdomyosarcoma, adult type of overlapping lesion of vulva	Condition
solid tumor and hematologic	36536651	Anaplastic large cell lymphoma, T-cell and Null-cell type of ventral surface of tongue, NOS	Condition
solid tumor and hematologic	36536652	Papillary ependymoma of occipital lobe	Condition
solid tumor and hematologic	36536686	Malignant lymphoma, mixed small and large cell, diffuse of ciliary body	Condition
solid tumor and hematologic	36536717	Acinar cell cystadenocarcinoma of anterior floor of mouth	Condition
solid tumor and hematologic	36536734	Neuroblastoma, NOS, of specified parts of peritoneum	Condition
solid tumor and hematologic	36536736	Hodgkin granuloma of islets of Langerhans	Condition
solid tumor and hematologic	36536750	Mantle cell lymphoma of posterior wall of hypopharynx	Condition
solid tumor and hematologic	36536767	Mantle cell lymphoma of mucosa of upper lip	Condition
solid tumor and hematologic	36536770	Spindle cell melanoma, type A of lacrimal gland	Condition
solid tumor and hematologic	36536783	Plasmacytoma, NOS, of overlapping lesion of colon	Condition
solid tumor and hematologic	36536785	Periosteal osteosarcoma of long bones of lower limb and associated joints	Condition
solid tumor and hematologic	36536786	Glassy cell carcinoma of lung, NOS	Condition
solid tumor and hematologic	36536835	Malignant peripheral nerve sheath tumor, NOS, of prostate gland	Condition
solid tumor and hematologic	36536852	Papillary squamous cell carcinoma, non-invasive of small intestine, NOS	Condition
solid tumor and hematologic	36536853	Verrucous carcinoma, NOS, of body of stomach	Condition
solid tumor and hematologic	36536870	Papillary carcinoma in situ, NOS, of billiary tract, NOS	Condition
solid tumor and hematologic	36536883	Squamous cell carcinoma, spindle cell of esophagus, NOS	Condition
solid tumor and hematologic	36536886	Carcinoma, anaplastic, NOS, of upper-inner quadrant of breast	Condition
solid tumor and hematologic	36536900	B lymphoblastic leukemia/lymphoma with t(9;22)(q34;q11.2); BCR-ABL1 of middle ear	Condition
solid tumor and hematologic	36536903	Adenocarcinoma with squamous metaplasia of overlapping lesion of lung	Condition
solid tumor and hematologic	36536918	Hodgkin lymphoma, lymphocyte depletion, reticular of lacrimal gland	Condition
solid tumor and hematologic	36536920	Superficial spreading adenocarcinoma of overlapping lesion of lip, oral cavity and pharynx	Condition
solid tumor and hematologic	36536937	Hodgkin lymphoma, lymphocyte-rich of branchial cleft	Condition
solid tumor and hematologic	36536950	Malignant tumor, spindle cell type of overlapping lesion of endocrine glands and related structures	Condition
solid tumor and hematologic	36536953	Composite Hodgkin and non-Hodgkin lymphoma of heart	Condition
solid tumor and hematologic	36536967	Pseudosarcomatous carcinoma of splenic flexure of colon	Condition
solid tumor and hematologic	36536969	Mixed tumor, malignant, NOS, of overlapping lesion of floor of mouth	Condition
solid tumor and hematologic	36536984	Cribriform carcinoma, NOS, of ventral surface of tongue, NOS	Condition
solid tumor and hematologic	36537019	Carcinoma, undifferentiated, NOS, of abdominal esophagus	Condition
solid tumor and hematologic	36537051	Villous adenocarcinoma of extrahepatic bile duct	Condition
solid tumor and hematologic	36537054	Serous carcinoma, NOS, of head of pancreas	Condition
solid tumor and hematologic	36537086	Neurofibromatosis, NOS, of occipital lobe	Condition
solid tumor and hematologic	36537087	Superficial spreading adenocarcinoma of gastric antrum	Condition
solid tumor and hematologic	36537101	Carcinoma, NOS, of overlapping lesion of vulva	Condition
solid tumor and hematologic	36537104	Malignant histiocytosis of overlapping lesion of esophagus	Condition
solid tumor and hematologic	36550811	Kaposi sarcoma of spinal cord	Condition
solid tumor and hematologic	36550827	Polar spongioblastoma of cerebrum	Condition
solid tumor and hematologic	36550836	B lymphoblastic leukemia/lymphoma with t(v;11q23); MLL rearranged of fundus of stomach	Condition
solid tumor and hematologic	36550843	Mature T-cell lymphoma, NOS, of upper-outer quadrant of breast	Condition
solid tumor and hematologic	36550852	Small cell sarcoma of gallbladder	Condition
solid tumor and hematologic	36550861	Mixed tumor, malignant, NOS, of eye, NOS	Condition
solid tumor and hematologic	36550877	B lymphoblastic leukemia/lymphoma with t(1;19)(q23;p13.3); E2A-PBX1 (TCF3-PBX1) of lymph nodes of axilla or arm	Condition
solid tumor and hematologic	36550879	Mixed type rhabdomyosarcoma of ciliary body	Condition
solid tumor and hematologic	36550904	Mantle cell lymphoma of external lip, NOS	Condition
solid tumor and hematologic	36550911	Malignant lymphoma, mixed small and large cell, diffuse of overlapping lesion of tonsil	Condition
solid tumor and hematologic	36550927	Hodgkin lymphoma, nodular sclerosis, grade 2 of fundus of stomach	Condition
solid tumor and hematologic	36550952	Mixed adenoneuroendocrine carcinoma of lung, NOS	Condition
solid tumor and hematologic	36550954	Malignant tumor, small cell type of thymus	Condition
solid tumor and hematologic	36551002	Squamous cell carcinoma, spindle cell of upper-inner quadrant of breast	Condition
solid tumor and hematologic	36551029	Glassy cell carcinoma of pylorus	Condition
solid tumor and hematologic	36551079	Mast cell sarcoma of bone marrow	Condition
solid tumor and hematologic	36551113	Plasmacytoma, NOS, of lymph nodes of multiple regions	Condition
solid tumor and hematologic	36551127	Malignant tumor, small cell type of lymph nodes of axilla or arm	Condition
solid tumor and hematologic	36551138	Malignant lymphoma, non-Hodgkin, NOS, of rectosigmoid junction	Condition
solid tumor and hematologic	36551143	Follicular dendritic cell sarcoma of external lip, NOS	Condition
solid tumor and hematologic	36551145	Adenocarcinoma in situ in tubulovillous adenoma of broad ligament	Condition
solid tumor and hematologic	36551152	Hodgkin lymphoma, nodular sclerosis, grade 2 of gallbladder	Condition
solid tumor and hematologic	36551170	Hodgkin lymphoma, lymphocyte depletion, reticular of nervous system, NOS	Condition
solid tumor and hematologic	36551186	Pleomorphic liposarcoma of oropharynx, NOS	Condition
solid tumor and hematologic	36551195	Squamous cell carcinoma, microinvasive of myometrium	Condition
solid tumor and hematologic	36551218	Adenocarcinoma with spindle cell metaplasia of gastrointestinal tract, NOS	Condition
solid tumor and hematologic	36551236	Seminoma, NOS, of overlapping lesion of male genital organs	Condition
solid tumor and hematologic	36551245	Hodgkin lymphoma, mixed cellularity, NOS, of cervix uteri	Condition
solid tumor and hematologic	36551252	Superficial spreading adenocarcinoma of body of penis	Condition
solid tumor and hematologic	36551261	Squamous cell carcinoma, adenoid of pyriform sinus	Condition
solid tumor and hematologic	36551263	Burkitt lymphoma, NOS, of overlapping lesion of bladder	Condition
solid tumor and hematologic	36551277	Epithelioma, malignant of ileum	Condition
solid tumor and hematologic	36551288	Vipoma of pancreas, NOS	Condition
solid tumor and hematologic	36551313	Myeloid or lymphoid neoplasm with FGFR1 abnormalities of overlapping lesion of bladder	Condition
solid tumor and hematologic	36551320	B lymphoblastic leukemia/lymphoma with hypodiploidy (Hypodiploid ALL) of cerebral meninges	Condition
solid tumor and hematologic	36551327	Lymphoplasmacytic lymphoma of fundus of stomach	Condition
solid tumor and hematologic	36551338	Superficial spreading adenocarcinoma of tongue, NOS	Condition
solid tumor and hematologic	36551347	Chondrosarcoma, NOS, of spinal cord	Condition
solid tumor and hematologic	36551397	Solitary fibrous tumor, malignant of pelvic bones, sacrum, coccyx and associated joints	Condition
solid tumor and hematologic	36551402	Urothelial carcinoma in situ of overlapping lesion of eye and adnexa	Condition
solid tumor and hematologic	36551422	Hodgkin lymphoma, nodular sclerosis, grade 1 of ascending colon	Condition
solid tumor and hematologic	36551429	Epithelial-myoepithelial carcinoma of overlapping lesion of tongue	Condition
solid tumor and hematologic	36551454	Papillary adenocarcinoma, NOS, of prepuce	Condition
solid tumor and hematologic	36551463	Hodgkin granuloma of postcricoid region	Condition
solid tumor and hematologic	36551481	Myeloproliferative neoplasm, unclassifiable of nervous system, NOS	Condition
solid tumor and hematologic	36551486	Anaplastic large cell lymphoma, T-cell and Null-cell type of overlapping lesion of other and unspecified parts of mouth	Condition
solid tumor and hematologic	36551495	B lymphoblastic leukemia/lymphoma with hypodiploidy (Hypodiploid ALL) of hard palate	Condition
solid tumor and hematologic	36551504	Hodgkin lymphoma, nodular sclerosis, grade 2 of short bones of upper limb and associated joints	Condition
solid tumor and hematologic	36551511	Adenocarcinoma in situ in villous adenoma of lesser curvature of stomach, NOS	Condition
solid tumor and hematologic	36551556	Hodgkin lymphoma, nodular sclerosis, cellular phase of uterus, NOS	Condition
solid tumor and hematologic	36551581	Acute myeloid leukemia, 11q23 abnormalities of intrathoracic lymph nodes	Condition
solid tumor and hematologic	36551588	Squamous cell carcinoma, adenoid of anus, NOS	Condition
solid tumor and hematologic	36551604	Scirrhous adenocarcinoma of soft palate, NOS	Condition
solid tumor and hematologic	36551606	Malignant fibrous histiocytoma of overlapping lesion of penis	Condition
solid tumor and hematologic	36551620	Squamous cell carcinoma, small cell, nonkeratinizing of overlapping lesion of urinary organs	Condition
solid tumor and hematologic	36551622	Interdigitating dendritic cell sarcoma of overlapping lesion of larynx	Condition
solid tumor and hematologic	36551638	Epithelioid leiomyosarcoma of eyelid	Condition
solid tumor and hematologic	36551645	Hodgkin lymphoma, nodular sclerosis, NOS, of overlapping lesion of tonsil	Condition
solid tumor and hematologic	36551656	Adenocarcinoma in situ in villous adenoma of overlapping lesion of urinary organs	Condition
solid tumor and hematologic	36551661	Composite Hodgkin and non-Hodgkin lymphoma of myometrium	Condition
solid tumor and hematologic	36551679	Superficial spreading adenocarcinoma of mucosa of lip, NOS	Condition
solid tumor and hematologic	36551686	Langerhans cell histiocytosis, disseminated of specified parts of peritoneum	Condition
solid tumor and hematologic	36551688	Myeloid sarcoma of peritoneum, NOS	Condition
solid tumor and hematologic	36551706	Follicular lymphoma, grade 3 of body of stomach	Condition
solid tumor and hematologic	36551715	Scirrhous adenocarcinoma of cornea, NOS	Condition
solid tumor and hematologic	36551790	Adenocarcinoma with neuroendocrine differentiation of overlapping lesion of billiary tract	Condition
solid tumor and hematologic	36551804	Squamous cell carcinoma with horn formation of anus, NOS	Condition
solid tumor and hematologic	36551820	Undifferentiated sarcoma of mandible	Condition
solid tumor and hematologic	36551822	Squamous cell carcinoma, spindle cell of nasal cavity	Condition
solid tumor and hematologic	36551829	Follicular dendritic cell sarcoma of middle third of esophagus	Condition
solid tumor and hematologic	36551838	Malignant lymphoma, mixed small and large cell, diffuse of uterine adnexa	Condition
solid tumor and hematologic	36551845	Hodgkin lymphoma, lymphocyte depletion, NOS, of overlapping lesion of female genital organs	Condition
solid tumor and hematologic	36551872	Basal cell adenocarcinoma of prepuce	Condition
solid tumor and hematologic	36551906	Composite Hodgkin and non-Hodgkin lymphoma of postcricoid region	Condition
solid tumor and hematologic	36551913	Epithelial-myoepithelial carcinoma of head of pancreas	Condition
solid tumor and hematologic	36551929	Malignant tumor, small cell type of ileum	Condition
solid tumor and hematologic	36551947	Liposarcoma, well differentiated, NOS, of bone of limb, NOS	Condition
solid tumor and hematologic	36551949	Leiomyosarcoma, NOS, of ill-defined sites within respiratory system	Condition
solid tumor and hematologic	36551954	Papillary carcinoma, NOS, of stomach, NOS	Condition
solid tumor and hematologic	36551988	Marginal zone B-cell lymphoma, NOS, of paraurethral gland	Condition
solid tumor and hematologic	36551990	Neurilemoma, malignant of overlapping lesion of retroperitoneum and peritoneum	Condition
solid tumor and hematologic	36551997	Adenocarcinoid tumor of anal canal	Condition
solid tumor and hematologic	36551999	Spindle cell sarcoma of connective, Subcutaneous and other soft tissues of upper limb and shoulder	Condition
solid tumor and hematologic	36552006	Verrucous carcinoma, NOS, of parametrium	Condition
solid tumor and hematologic	36552056	B lymphoblastic leukemia/lymphoma with t(5;14)(q31;q32); IL3-IGH of anal canal	Condition
solid tumor and hematologic	36537117	Langerhans cell histiocytosis, disseminated of ureteric orifice	Condition
solid tumor and hematologic	36537118	Adenosquamous carcinoma of hypopharyngeal aspect of aryepiglottic fold	Condition
solid tumor and hematologic	36537136	Systemic EBV positive T-cell lymphoproliferative disease of childhood of short bones of lower limb and associated joints	Condition
solid tumor and hematologic	36537137	Large cell carcinoma with rhabdoid phenotype of overlapping lesion of stomach	Condition
solid tumor and hematologic	36537152	Plasmacytoma, NOS, of liver	Condition
solid tumor and hematologic	36537169	Large cell carcinoma with rhabdoid phenotype of nasopharynx, NOS	Condition
solid tumor and hematologic	36537171	Marginal zone B-cell lymphoma, NOS, of uterine adnexa	Condition
solid tumor and hematologic	36537185	Malignant peripheral nerve sheath tumor, NOS, of peritoneum, NOS	Condition
solid tumor and hematologic	36537186	Plasmacytoma, extramedullary of overlapping lesions of oropharynx	Condition
solid tumor and hematologic	36537202	Olfactory neuroblastoma of pituitary gland	Condition
solid tumor and hematologic	36537237	NK/T-cell lymphoma, nasal and nasal type of stomach, NOS	Condition
solid tumor and hematologic	36537251	Gemistocytic astrocytoma, NOS, of olfactory nerve	Condition
solid tumor and hematologic	36537253	Tumor cells, malignant of overlapping lesion of lip, oral cavity and pharynx	Condition
solid tumor and hematologic	36537254	Wolffian tumor of overlapping lesion of female genital organs	Condition
solid tumor and hematologic	36537288	Follicular dendritic cell sarcoma of cardia, NOS	Condition
solid tumor and hematologic	36537303	Fibroblastic reticular cell tumor of overlapping lesion of bladder	Condition
solid tumor and hematologic	36537402	Follicular lymphoma, grade 2 of overlapping lesion of small intestine	Condition
solid tumor and hematologic	36537404	B lymphoblastic leukemia/lymphoma with t(9;22)(q34;q11.2); BCR-ABL1 of testis, NOS	Condition
solid tumor and hematologic	36537405	Langerhans cell sarcoma of intrathoracic lymph nodes	Condition
solid tumor and hematologic	36537418	Spindle cell carcinoma, NOS, of other specified parts of pancreas	Condition
solid tumor and hematologic	36537419	Sezary syndrome of parietal lobe	Condition
solid tumor and hematologic	36537420	Squamous cell carcinoma with horn formation of glans penis	Condition
solid tumor and hematologic	36537452	Papillary urothelial carcinoma, non-invasive of overlapping lesion of vulva	Condition
solid tumor and hematologic	36537470	Myeloid sarcoma of lingual tonsil	Condition
solid tumor and hematologic	36537487	Giant cell and spindle cell carcinoma of dome of bladder	Condition
solid tumor and hematologic	36537504	Giant cell sarcoma of sublingual gland	Condition
solid tumor and hematologic	36537519	Trophoblastic tumor, epithelioid of gastrointestinal tract, NOS	Condition
solid tumor and hematologic	36537521	B lymphoblastic leukemia/lymphoma with hypodiploidy (Hypodiploid ALL) of overlapping lesion of lip, oral cavity and pharynx	Condition
solid tumor and hematologic	36537536	Hodgkin lymphoma, mixed cellularity, NOS, of overlapping lesion of urinary organs	Condition
solid tumor and hematologic	36537552	Mucin-producing adenocarcinoma of pelvis, NOS	Condition
solid tumor and hematologic	36537569	Mature T-cell lymphoma, NOS, of lower third of esophagus	Condition
solid tumor and hematologic	36537602	Embryonal rhabdomyosarcoma, NOS, of paraurethral gland	Condition
solid tumor and hematologic	36537604	B-cell chronic lymphocytic leukemia/small lymphocytic lymphoma of pancreas, NOS	Condition
solid tumor and hematologic	36537619	Superficial spreading adenocarcinoma of fundus of stomach	Condition
solid tumor and hematologic	36537637	Hodgkin granuloma of vestibule of mouth	Condition
solid tumor and hematologic	36537639	Hemangiosarcoma of overlapping lesion of bones, joints and articular cartilage	Condition
solid tumor and hematologic	36537669	Malignant tumor, giant cell type of choroid	Condition
solid tumor and hematologic	36537670	Malignant lymphoma, NOS, of connective, Subcutaneous and other soft tissues of abdomen	Condition
solid tumor and hematologic	36537671	Polymorphous adenocarcinoma of external lower lip	Condition
solid tumor and hematologic	36537672	Basal cell adenocarcinoma of anterior wall of nasopharynx	Condition
solid tumor and hematologic	36537686	B-cell chronic lymphocytic leukemia/small lymphocytic lymphoma of overlapping lesion of lip, oral cavity and pharynx	Condition
solid tumor and hematologic	36537688	Adenosquamous carcinoma of sphenoid sinus	Condition
solid tumor and hematologic	36537704	Malignant lymphoma, NOS, of fundus uteri	Condition
solid tumor and hematologic	36537705	Embryonal sarcoma of orbit, NOS	Condition
solid tumor and hematologic	36537721	Plasmacytoma, extramedullary of urethra	Condition
solid tumor and hematologic	36537722	Plasmacytoma, NOS, of corpus uteri	Condition
solid tumor and hematologic	36537737	Craniopharyngioma, adamantinomatous of spinal cord	Condition
solid tumor and hematologic	36537753	Giant cell sarcoma of overlapping lesion of small intestine	Condition
solid tumor and hematologic	36537754	Hodgkin lymphoma, lymphocyte depletion, NOS, of retromolar area	Condition
solid tumor and hematologic	36537771	Mast cell sarcoma of connective, Subcutaneous and other soft tissues of thorax	Condition
solid tumor and hematologic	36537789	Intravascular large B-cell lymphoma of frontal sinus	Condition
solid tumor and hematologic	36537806	Medullary carcinoma, NOS, of pylorus	Condition
solid tumor and hematologic	36537820	Comedocarcinoma, noninfiltrating of gallbladder	Condition
solid tumor and hematologic	36537869	Plasmacytoma, extramedullary of overlapping lesion of palate	Condition
solid tumor and hematologic	36537886	Hodgkin lymphoma, nodular lymphocyte predominant of jejunum	Condition
solid tumor and hematologic	36537887	Hodgkin lymphoma, lymphocyte depletion, diffuse fibrosis of lower-outer quadrant of breast	Condition
solid tumor and hematologic	36537889	Histiocytic sarcoma of gastric antrum	Condition
solid tumor and hematologic	36537903	Squamous cell carcinoma, small cell, nonkeratinizing of tail of pancreas	Condition
solid tumor and hematologic	36537922	Systemic EBV positive T-cell lymphoproliferative disease of childhood of vulva, NOS	Condition
solid tumor and hematologic	36537939	Scirrhous adenocarcinoma of pelvis, NOS	Condition
solid tumor and hematologic	36537956	Neuroendocrine tumor, grade 2 of ovary	Condition
solid tumor and hematologic	36537970	Malignant mastocytosis of connective, Subcutaneous and other soft tissues of trunk, NOS	Condition
solid tumor and hematologic	36537987	Malignant Spitz tumor of external lip, NOS	Condition
solid tumor and hematologic	36538005	Papillary squamous cell carcinoma, non-invasive of other specified parts of female genital organs	Condition
solid tumor and hematologic	36538022	Mast cell sarcoma of cloacogenic zone	Condition
solid tumor and hematologic	36538037	Large cell carcinoma, NOS, of posterior wall of oropharynx	Condition
solid tumor and hematologic	36538038	Polygonal cell carcinoma of appendix	Condition
solid tumor and hematologic	36538055	Hodgkin lymphoma, mixed cellularity, NOS, of autonomic nervous system, NOS	Condition
solid tumor and hematologic	36538071	Spindle cell sarcoma of overlapping lesion of digestive system	Condition
solid tumor and hematologic	36538073	Desmoplastic small round cell tumor of overlapping lesion of rectum, anus and anal canal	Condition
solid tumor and hematologic	36538087	Trabecular adenocarcinoma of lower-inner quadrant of breast	Condition
solid tumor and hematologic	36538104	Malignant mastocytosis of tail of pancreas	Condition
solid tumor and hematologic	36538137	Embryonal sarcoma of peripheral nerves and autonomic nervous system of pelvis	Condition
solid tumor and hematologic	36538155	Interdigitating dendritic cell sarcoma of duodenum	Condition
solid tumor and hematologic	36538156	T-cell large granular lymphocytic leukemia of connective, Subcutaneous and other soft tissues of head, face, and neck	Condition
solid tumor and hematologic	36538157	Follicular lymphoma, grade 3 of dorsal surface of tongue, NOS	Condition
solid tumor and hematologic	36538170	Mesenchymal chondrosarcoma of connective, Subcutaneous and other soft tissues of trunk, NOS	Condition
solid tumor and hematologic	36538221	Mantle cell lymphoma of pyriform sinus	Condition
solid tumor and hematologic	36538223	Follicular lymphoma, grade 2 of retroperitoneum	Condition
solid tumor and hematologic	36538237	Basal cell adenocarcinoma of bladder, NOS	Condition
solid tumor and hematologic	36538238	Squamous cell carcinoma, adenoid of hard palate	Condition
solid tumor and hematologic	36538239	Follicular lymphoma, grade 1 of nervous system, NOS	Condition
solid tumor and hematologic	36538254	Urothelial carcinoma, micropapillary of bladder neck	Condition
solid tumor and hematologic	36538257	Epithelial-myoepithelial carcinoma of endometrium	Condition
solid tumor and hematologic	36561994	Cribriform carcinoma in situ of floor of mouth, NOS	Condition
solid tumor and hematologic	36561995	NK/T-cell lymphoma, nasal and nasal type of frontal lobe	Condition
solid tumor and hematologic	36561996	Myxosarcoma of bones of skull and face and associated joints	Condition
solid tumor and hematologic	36562012	Myeloid or lymphoid neoplasm with FGFR1 abnormalities of accessory sinus, NOS	Condition
solid tumor and hematologic	36562013	Desmoplastic small round cell tumor of anus, NOS	Condition
solid tumor and hematologic	36562044	Porocarcinoma, NOS, of eyelid	Condition
solid tumor and hematologic	36562063	Queyrat erythroplasia of prepuce	Condition
solid tumor and hematologic	36562111	Plasmacytoma, extramedullary of labium minus	Condition
solid tumor and hematologic	36562113	Verrucous carcinoma, NOS, of lateral wall of bladder	Condition
solid tumor and hematologic	36562145	ALK positive large B-cell lymphoma of body of pancreas	Condition
solid tumor and hematologic	36562146	Fibroblastic reticular cell tumor of upper Gum	Condition
solid tumor and hematologic	36562162	Hodgkin lymphoma, lymphocyte depletion, diffuse fibrosis of pharynx, NOS	Condition
solid tumor and hematologic	36562180	Small cell sarcoma of connective, Subcutaneous and other soft tissues of thorax	Condition
solid tumor and hematologic	36562197	Burkitt lymphoma, NOS, of peripheral nerves and autonomic nervous system of pelvis	Condition
solid tumor and hematologic	36562198	Papillary carcinoma, NOS, of other specified parts of pancreas	Condition
solid tumor and hematologic	36562213	Malignant lymphoma, mixed small and large cell, diffuse of orbit, NOS	Condition
solid tumor and hematologic	36562230	Plasmablastic lymphoma of cervix uteri	Condition
solid tumor and hematologic	36562231	Marginal zone B-cell lymphoma, NOS, of nipple	Condition
solid tumor and hematologic	36562247	Mucinous cystic tumor of borderline malignancy of overlapping lesion of female genital organs	Condition
solid tumor and hematologic	36562281	Composite Hodgkin and non-Hodgkin lymphoma of temporal lobe	Condition
solid tumor and hematologic	36562295	Epithelial-myoepithelial carcinoma of cloacogenic zone	Condition
solid tumor and hematologic	36562311	Malignant lymphoma, non-Hodgkin, NOS, of islets of Langerhans	Condition
solid tumor and hematologic	36562314	Histiocytic sarcoma of abdominal esophagus	Condition
solid tumor and hematologic	36562329	Dedifferentiated chondrosarcoma of bones of skull and face and associated joints	Condition
solid tumor and hematologic	36562362	Marginal zone B-cell lymphoma, NOS, of descended testis	Condition
solid tumor and hematologic	36562381	Malignant lymphoma, NOS, of rectosigmoid junction	Condition
solid tumor and hematologic	36562396	Follicular lymphoma, NOS, of gallbladder	Condition
solid tumor and hematologic	36562398	Fibroblastic reticular cell tumor of overlapping lesion of brain and central nervous system	Condition
solid tumor and hematologic	36562428	Infantile fibrosarcoma of overlapping lesion of small intestine	Condition
solid tumor and hematologic	36562429	Hodgkin lymphoma, lymphocyte depletion, diffuse fibrosis of splenic flexure of colon	Condition
solid tumor and hematologic	36562430	Adenocarcinoma in villous adenoma of overlapping lesion of respiratory system and intrathoracic organs	Condition
solid tumor and hematologic	36562446	Pleomorphic rhabdomyosarcoma, adult type of accessory sinus, NOS	Condition
solid tumor and hematologic	36562463	Spindle cell carcinoma, NOS, of ureter	Condition
solid tumor and hematologic	36562480	B lymphoblastic leukemia/lymphoma with t(1;19)(q23;p13.3); E2A-PBX1 (TCF3-PBX1) of overlapping lesion of palate	Condition
solid tumor and hematologic	36562497	Malignant teratoma, undifferentiated of nervous system, NOS	Condition
solid tumor and hematologic	36562512	Fascial fibrosarcoma of vagina, NOS	Condition
solid tumor and hematologic	36562515	Granular cell carcinoma of axillary tail of breast	Condition
solid tumor and hematologic	36562531	Squamous cell carcinoma in situ with questionable stromal invasion of kidney, NOS	Condition
solid tumor and hematologic	36562545	ALK positive large B-cell lymphoma of overlapping lesion of larynx	Condition
solid tumor and hematologic	36562548	Carcinoma, undifferentiated, NOS, of meckel diverticulum	Condition
solid tumor and hematologic	36562565	Fibroblastic liposarcoma of penis, NOS	Condition
solid tumor and hematologic	36562579	Squamous cell carcinoma, microinvasive of tonsillar fossa	Condition
solid tumor and hematologic	36562580	Polygonal cell carcinoma of corpus uteri	Condition
solid tumor and hematologic	36562596	Carcinoma, anaplastic, NOS, of mucosa of lower lip	Condition
solid tumor and hematologic	36562597	Hodgkin lymphoma, mixed cellularity, NOS, of peritoneum, NOS	Condition
solid tumor and hematologic	36562598	Malignant lymphoma, mixed small and large cell, diffuse of lymph nodes of inguinal region or leg	Condition
solid tumor and hematologic	36562614	Infantile fibrosarcoma of ethmoid sinus	Condition
solid tumor and hematologic	36562615	Myeloid or lymphoid neoplasm with PDGFRA rearrangement of overlapping lesion of bones, joints and articular cartilage	Condition
solid tumor and hematologic	36562632	B lymphoblastic leukemia/lymphoma with t(5;14)(q31;q32); IL3-IGH of overlapping lesion of stomach	Condition
solid tumor and hematologic	36562649	Lymphoepithelial carcinoma of tonsillar pillar	Condition
solid tumor and hematologic	36562665	B lymphoblastic leukemia/lymphoma, NOS, of descended testis	Condition
solid tumor and hematologic	36562696	Superficial spreading adenocarcinoma of islets of Langerhans	Condition
solid tumor and hematologic	36562715	Papillary carcinoma in situ, NOS, of conjunctiva	Condition
solid tumor and hematologic	36562748	Solitary fibrous tumor, malignant of sigmoid colon	Condition
solid tumor and hematologic	36562764	Neuroendocrine tumor, grade 2 of postcricoid region	Condition
solid tumor and hematologic	36562780	Mediastinal large B-cell lymphoma of bone marrow	Condition
solid tumor and hematologic	36562781	Adenoid cystic carcinoma of anterior wall of nasopharynx	Condition
solid tumor and hematologic	36562782	Adenocarcinoma in villous adenoma of other specified parts of female genital organs	Condition
solid tumor and hematologic	36562798	Mast cell sarcoma of overlapping lesion of small intestine	Condition
solid tumor and hematologic	36562799	Precursor cell lymphoblastic lymphoma, NOS, of endocervix	Condition
solid tumor and hematologic	36562831	Plasmablastic lymphoma of labium majus	Condition
solid tumor and hematologic	36562832	Glassy cell carcinoma of anterior surface of epiglottis	Condition
solid tumor and hematologic	36562849	Adenocarcinoma in situ in tubulovillous adenoma of overlapping lesion of esophagus	Condition
solid tumor and hematologic	36562865	Follicular lymphoma, grade 3 of pylorus	Condition
solid tumor and hematologic	36562896	Mixed cell adenocarcinoma of labium minus	Condition
solid tumor and hematologic	36562899	Glioblastoma, NOS, of olfactory nerve	Condition
solid tumor and hematologic	36562914	Mucin-producing adenocarcinoma of border of tongue	Condition
solid tumor and hematologic	36562963	Medulloepithelioma, NOS, of cerebellum, NOS	Condition
solid tumor and hematologic	36562981	Malignant fibrous histiocytoma of ill-defined sites within respiratory system	Condition
solid tumor and hematologic	36562998	Fibroblastic reticular cell tumor of lymph nodes of inguinal region or leg	Condition
solid tumor and hematologic	36563016	Diffuse large B-cell lymphoma, NOS, of anterior floor of mouth	Condition
solid tumor and hematologic	36563033	Leiomyosarcoma, NOS, of accessory sinus, NOS	Condition
solid tumor and hematologic	36563067	Diffuse large B-cell lymphoma, NOS, of connective, Subcutaneous and other soft tissues of lower limb and hip	Condition
solid tumor and hematologic	36563115	Verrucous carcinoma, NOS, of bladder, NOS	Condition
solid tumor and hematologic	36563116	Bowen disease of anterior 2/3 of tongue, NOS	Condition
solid tumor and hematologic	36563130	Plasmablastic lymphoma of eye, NOS	Condition
solid tumor and hematologic	36563184	Epithelioid sarcoma, NOS, of gastrointestinal tract, NOS	Condition
solid tumor and hematologic	36563197	Adenocarcinoma in situ in villous adenoma of external ear	Condition
solid tumor and hematologic	36563216	Cribriform carcinoma in situ of skin, NOS	Condition
solid tumor and hematologic	36563231	Intravascular large B-cell lymphoma of lesser curvature of stomach, NOS	Condition
solid tumor and hematologic	36563250	Lymphoplasmacytic lymphoma of retina	Condition
solid tumor and hematologic	36563282	Cribriform carcinoma, NOS, of cervical esophagus	Condition
solid tumor and hematologic	36563297	Carcinoma, anaplastic, NOS, of external upper lip	Condition
solid tumor and hematologic	36563316	Angioimmunoblastic T-cell lymphoma of overlapping lesion of lip, oral cavity and pharynx	Condition
solid tumor and hematologic	36563331	Hodgkin lymphoma, lymphocyte depletion, NOS, of palate, NOS	Condition
solid tumor and hematologic	36552063	Choriocarcinoma combined with other germ cell elements of posterior mediastinum	Condition
solid tumor and hematologic	36552090	Enterochromaffin-like cell tumor of anus, NOS	Condition
solid tumor and hematologic	36552099	Urothelial carcinoma in situ of glottis	Condition
solid tumor and hematologic	36552129	Hodgkin lymphoma, nodular lymphocyte predominant of duodenum	Condition
