## Supplementary material for "A Retrospective Analysis of COVID-19 mRNA Vaccine Breakthrough Infections – Risk Factors and Vaccine Effectiveness": eFile 1 (part 3 of 3)

concept category	concept id	conceptname	domain
solid tumor and hematologic	36552140	Basaloid carcinoma of endocervix	Condition
solid tumor and hematologic	36552158	Myofibroblastic tumor, NOS, of overlapping lesion of larynx	Condition
solid tumor and hematologic	36552163	Solid carcinoma, NOS, of rectum, NOS	Condition
solid tumor and hematologic	36552179	Adenocarcinoma in situ in tubulovillous adenoma of exocervix	Condition
solid tumor and hematologic	36552181	Malignant lymphoma, non-Hodgkin, NOS, of overlapping lesion of bones, joints and articular cartilage	Condition
solid tumor and hematologic	36552183	Mixed type rhabdomyosarcoma of overlapping lesion of bladder	Condition
solid tumor and hematologic	36552224	Carcinoma simplex of posterior wall of bladder	Condition
solid tumor and hematologic	36552274	Interdigitating dendritic cell sarcoma of cervix uteri	Condition
solid tumor and hematologic	36552308	Somatostatinoma of head of pancreas	Condition
solid tumor and hematologic	36552322	Mast cell sarcoma of small intestine, NOS	Condition
solid tumor and hematologic	36552347	Follicular lymphoma, grade 1 of paraurethral gland	Condition
solid tumor and hematologic	36552356	Cribriform carcinoma, NOS, of nasal cavity	Condition
solid tumor and hematologic	36552363	Large cell neuroendocrine carcinoma of carotid body	Condition
solid tumor and hematologic	36552365	B lymphoblastic leukemia/lymphoma with t(5;14)(q31;q32); IL3-IGH of pelvic lymph nodes	Condition
solid tumor and hematologic	36552390	Pseudosarcomatous carcinoma of overlapping lesion of urinary organs	Condition
solid tumor and hematologic	36552399	Mantle cell lymphoma of overlapping lesion of palate	Condition
solid tumor and hematologic	36552408	Squamous cell carcinoma, large cell, nonkeratinizing, NOS, of appendix	Condition
solid tumor and hematologic	36552413	Angioimmunoblastic T-cell lymphoma of pylorus	Condition
solid tumor and hematologic	36552417	Malignant Spitz tumor of sphenoid sinus	Condition
solid tumor and hematologic	36552433	Plasmablastic lymphoma of gastrointestinal tract, NOS	Condition
solid tumor and hematologic	36552440	Malignant tumor, clear cell type of supraglottis	Condition
solid tumor and hematologic	36552442	Fascial fibrosarcoma of bladder, NOS	Condition
solid tumor and hematologic	36552447	Fibroblastic reticular cell tumor of renal pelvis	Condition
solid tumor and hematologic	36552449	Malignant lymphoma, non-Hodgkin, NOS, of floor of mouth, NOS	Condition
solid tumor and hematologic	36552465	Malignant lymphoma, mixed small and large cell, diffuse of overlapping lesion of eye and adnexa	Condition
solid tumor and hematologic	36552467	Papillary squamous cell carcinoma, non-invasive of ureteric orifice	Condition
solid tumor and hematologic	36552490	Small cell carcinoma, NOS, of axillary tail of breast	Condition
solid tumor and hematologic	36552497	Hodgkin lymphoma, lymphocyte-rich of overlapping lesion of bladder	Condition
solid tumor and hematologic	36552499	B lymphoblastic leukemia/lymphoma with hyperdiploidy of cerebral meninges	Condition
solid tumor and hematologic	36552506	Protoplasmic astrocytoma of overlapping lesion of brain	Condition
solid tumor and hematologic	36552515	Leiomyosarcoma, NOS, of conjunctiva	Condition
solid tumor and hematologic	36552522	B lymphoblastic leukemia/lymphoma with t(v;11q23); MLL rearranged of dorsal surface of tongue, NOS	Condition
solid tumor and hematologic	36552531	Embryonal carcinoma, NOS, of parietal lobe	Condition
solid tumor and hematologic	36552572	Medulloepithelioma, NOS, of olfactory nerve	Condition
solid tumor and hematologic	36552583	Squamous cell carcinoma, microinvasive of orbit, NOS	Condition
solid tumor and hematologic	36552599	Hodgkin lymphoma, nodular sclerosis, cellular phase of pharynx, NOS	Condition
solid tumor and hematologic	36552606	Burkitt lymphoma, NOS, of border of tongue	Condition
solid tumor and hematologic	36552617	Rhabdomyosarcoma, NOS, of anterior 2/3 of tongue, NOS	Condition
solid tumor and hematologic	36552622	Acute myeloid leukemia with maturation of lymph nodes of multiple regions	Condition
solid tumor and hematologic	36552631	Malignant tumor, giant cell type of lateral wall of nasopharynx	Condition
solid tumor and hematologic	36552642	Neuroendocrine tumor, NOS, of supraglottis	Condition
solid tumor and hematologic	36552647	Papillary adenocarcinoma, NOS, of frontal sinus	Condition
solid tumor and hematologic	36552651	Follicular dendritic cell sarcoma of external lower lip	Condition
solid tumor and hematologic	36552667	HHV8 positive diffuse large B-cell lymphoma of middle third of esophagus	Condition
solid tumor and hematologic	36552672	Large cell neuroendocrine carcinoma of overlapping lesion of breast	Condition
solid tumor and hematologic	36552681	Endometrioid adenocarcinoma, secretory variant of broad ligament	Condition
solid tumor and hematologic	36552706	Epithelioma, malignant of body of pancreas	Condition
solid tumor and hematologic	36552708	Myoepithelial carcinoma of corpus uteri	Condition
solid tumor and hematologic	36552749	Angiomyosarcoma of connective, Subcutaneous and other soft tissues of abdomen	Condition
solid tumor and hematologic	36552751	Malignant tumor, spindle cell type of connective, Subcutaneous and other soft tissues of trunk, NOS	Condition
solid tumor and hematologic	36552774	T-cell large granular lymphocytic leukemia of middle third of esophagus	Condition
solid tumor and hematologic	36552783	Lentigo maligna of penis, NOS	Condition
solid tumor and hematologic	36552817	Hodgkin sarcoma of lesser curvature of stomach, NOS	Condition
solid tumor and hematologic	36552831	Follicular lymphoma, grade 1 of pharynx, NOS	Condition
solid tumor and hematologic	36552858	Paget disease, extramammary of cloacogenic zone	Condition
solid tumor and hematologic	36552883	Plasmacytoma, NOS, of tonsillar fossa	Condition
solid tumor and hematologic	36552885	Intravascular large B-cell lymphoma of accessory sinus, NOS	Condition
solid tumor and hematologic	36552926	Lymphoplasmacytic lymphoma of anterior surface of epiglottis	Condition
solid tumor and hematologic	36552935	Hodgkin granuloma of urethra	Condition
solid tumor and hematologic	36552940	Adenocarcinoma with squamous metaplasia of overlapping lesion of pancreas	Condition
solid tumor and hematologic	36552951	B lymphoblastic leukemia/lymphoma with hyperdiploidy of anterior wall of bladder	Condition
solid tumor and hematologic	36552985	NK/T-cell lymphoma, nasal and nasal type of overlapping lesion of corpus uteri	Condition
solid tumor and hematologic	36553001	Round cell liposarcoma of meckel diverticulum	Condition
solid tumor and hematologic	36553008	Lymphoplasmacytic lymphoma of undescended testis	Condition
solid tumor and hematologic	36553015	Malignant melanoma, NOS, of bladder, NOS	Condition
solid tumor and hematologic	36553042	Hodgkin lymphoma, lymphocyte-rich of overlapping lesion of other and unspecified parts of mouth	Condition
solid tumor and hematologic	36553076	Myeloid or lymphoid neoplasm with FGFR1 abnormalities of overlapping lesion of lung	Condition
solid tumor and hematologic	36553083	Malignant mastocytosis of anal canal	Condition
solid tumor and hematologic	36553092	Myxoid liposarcoma of gastrointestinal tract, NOS	Condition
solid tumor and hematologic	36553101	Hodgkin lymphoma, NOS, of splenic flexure of colon	Condition
solid tumor and hematologic	36553110	Glassy cell carcinoma of sigmoid colon	Condition
solid tumor and hematologic	36553115	NK/T-cell lymphoma, nasal and nasal type of pelvic lymph nodes	Condition
solid tumor and hematologic	36553133	Adenocarcinoma, NOS, of anterior surface of epiglottis	Condition
solid tumor and hematologic	36553135	Hodgkin lymphoma, lymphocyte-rich of sublingual gland	Condition
solid tumor and hematologic	36553144	B lymphoblastic leukemia/lymphoma with t(v;11q23); MLL rearranged of overlapping lesion of hypopharynx	Condition
solid tumor and hematologic	36553151	Glassy cell carcinoma of ill-defined sites within respiratory system	Condition
solid tumor and hematologic	36553158	Carcinoma, anaplastic, NOS, of other specified parts of female genital organs	Condition
solid tumor and hematologic	36553165	Sezary syndrome of maxillary sinus	Condition
solid tumor and hematologic	36553217	Adenocarcinoma with neuroendocrine differentiation of clitorus	Condition
solid tumor and hematologic	36553235	Papillary squamous cell carcinoma of middle ear	Condition
solid tumor and hematologic	36553242	Desmoplastic melanoma, NOS, of retina	Condition
solid tumor and hematologic	36553249	Adenosquamous carcinoma of clitorus	Condition
solid tumor and hematologic	36553267	Malignant lymphoma, large B-cell, diffuse, immunoblastic, NOS, of lower gum	Condition
solid tumor and hematologic	36549213	Follicular lymphoma, grade 2 of accessory sinus, NOS	Condition
solid tumor and hematologic	36549222	Parosteal osteosarcoma of pelvic bones, sacrum, coccyx and associated joints	Condition
solid tumor and hematologic	36549238	Encapsulated papillary carcinoma of overlapping lesion of pancreas	Condition
solid tumor and hematologic	36549247	Sezary syndrome of lateral wall of nasopharynx	Condition
solid tumor and hematologic	36549256	Mucosal lentiginous melanoma of overlapping lesion of vulva	Condition
solid tumor and hematologic	36549272	Langerhans cell histiocytosis, disseminated of retina	Condition
solid tumor and hematologic	36549297	Anaplastic large cell lymphoma, T-cell and Null-cell type of myometrium	Condition
solid tumor and hematologic	36549338	Small cell carcinoma, fusiform cell of upper third of esophagus	Condition
solid tumor and hematologic	36549367	Polygonal cell carcinoma of sigmoid colon	Condition
solid tumor and hematologic	36549372	Malignant fibrous histiocytoma of connective, Subcutaneous and other soft tissues of upper limb and shoulder	Condition
solid tumor and hematologic	36549374	Squamous cell carcinoma in situ with questionable stromal invasion of overlapping lesion of larynx	Condition
solid tumor and hematologic	36549406	Mesonephroma, malignant of intestinal tract, NOS	Condition
solid tumor and hematologic	36549424	Villous adenocarcinoma of undescended testis	Condition
solid tumor and hematologic	36549433	Carcinoma, undifferentiated, NOS, of overlapping lesion of small intestine	Condition
solid tumor and hematologic	36549442	Diffuse large B-cell lymphoma, NOS, of connective, Subcutaneous and other soft tissues of upper limb and shoulder	Condition
solid tumor and hematologic	36549447	T-cell/histiocyte rich large B-cell lymphoma of anterior wall of nasopharynx	Condition
solid tumor and hematologic	36549456	Neurilemoma, malignant of brain, NOS	Condition
solid tumor and hematologic	36549458	Sertoli cell tumor, NOS, of other specified parts of male genital organs	Condition
solid tumor and hematologic	36549490	Metaplastic carcinoma, NOS, of gastrointestinal tract, NOS	Condition
solid tumor and hematologic	36549499	Liposarcoma, NOS, of axillary tail of breast	Condition
solid tumor and hematologic	36549506	Ewing sarcoma of mandible	Condition
solid tumor and hematologic	36549542	Squamous cell carcinoma, small cell, nonkeratinizing of cardia, NOS	Condition
solid tumor and hematologic	36549572	Interdigitating dendritic cell sarcoma of overlapping lesion of esophagus	Condition
solid tumor and hematologic	36549615	Malignant peripheral nerve sheath tumor with rhabdomyoblastic differentiation of peripheral nerves and autonomic nervous system of pelvis	Condition
solid tumor and hematologic	36549624	Papillary carcinoma, NOS, of trigone of bladder	Condition
solid tumor and hematologic	36549631	Myxoid leiomyosarcoma of pancreas, NOS	Condition
solid tumor and hematologic	36549681	Medullary carcinoma, NOS, of fundus uteri	Condition
solid tumor and hematologic	36549701	Infiltrating duct carcinoma, NOS, of branchial cleft	Condition
solid tumor and hematologic	36549731	Pleomorphic carcinoma of parametrium	Condition
solid tumor and hematologic	36549740	Verrucous carcinoma, NOS, of nasal cavity	Condition
solid tumor and hematologic	36549751	Adenocarcinoma with spindle cell metaplasia of uterine adnexa	Condition
solid tumor and hematologic	36549756	Urothelial carcinoma, sarcomatoid of body of penis	Condition
solid tumor and hematologic	36549781	Myxofibrosarcoma of ileum	Condition
solid tumor and hematologic	36549783	Dedifferentiated liposarcoma of autonomic nervous system, NOS	Condition
solid tumor and hematologic	36549792	Hodgkin lymphoma, nodular lymphocyte predominant of overlapping lesion of nasopharynx	Condition
solid tumor and hematologic	36549808	Malignant tumor, spindle cell type of isthmus uteri	Condition
solid tumor and hematologic	36549824	Metatypical carcinoma of labium minus	Condition
solid tumor and hematologic	36549826	Stromal sarcoma, NOS, of cardia, NOS	Condition
solid tumor and hematologic	36549833	Fibroblastic reticular cell tumor of glottis	Condition
solid tumor and hematologic	36549835	Malignant peripheral nerve sheath tumor, NOS, of endocervix	Condition
solid tumor and hematologic	36549842	Squamous cell carcinoma, keratinizing, NOS, of overlapping lesion of hypopharynx	Condition
solid tumor and hematologic	36549856	Hodgkin lymphoma, lymphocyte depletion, reticular of gastrointestinal tract, NOS	Condition
solid tumor and hematologic	36549883	Anaplastic large cell lymphoma, T-cell and Null-cell type of submandibular gland	Condition
solid tumor and hematologic	36549885	Systemic EBV positive T-cell lymphoproliferative disease of childhood of pelvic lymph nodes	Condition
solid tumor and hematologic	36549892	Scirrhous adenocarcinoma of glottis	Condition
solid tumor and hematologic	36549958	Alveolar rhabdomyosarcoma of sphenoid sinus	Condition
solid tumor and hematologic	36549974	Pseudosarcomatous carcinoma of posterior wall of bladder	Condition
solid tumor and hematologic	36549983	Follicular lymphoma, grade 2 of main bronchus	Condition
solid tumor and hematologic	36549992	Spindle cell carcinoma, NOS, of exocervix	Condition
solid tumor and hematologic	36550033	Acinar cell cystadenocarcinoma of prostate gland	Condition
solid tumor and hematologic	36550040	Squamous cell carcinoma, NOS, of myometrium	Condition
solid tumor and hematologic	36550051	Giant cell sarcoma of lower lobe, lung	Condition
solid tumor and hematologic	36550058	Dysgerminoma of peritoneum, NOS	Condition
solid tumor and hematologic	36550076	Myxoid liposarcoma of scrotum, NOS	Condition
solid tumor and hematologic	36550083	Interdigitating dendritic cell sarcoma of postcricoid region	Condition
solid tumor and hematologic	36550099	Marginal zone B-cell lymphoma, NOS, of cerebellum, NOS	Condition
solid tumor and hematologic	36550101	Angiomyosarcoma of major salivary gland, NOS	Condition
solid tumor and hematologic	36550115	Oxyphilic adenocarcinoma of sublingual gland	Condition
solid tumor and hematologic	36550142	Plasmacytoma, extramedullary of postcricoid region	Condition
solid tumor and hematologic	36550176	Oxyphilic adenocarcinoma of border of tongue	Condition
solid tumor and hematologic	36550185	NK/T-cell lymphoma, nasal and nasal type of bones of skull and face and associated joints	Condition
solid tumor and hematologic	36550199	Sezary syndrome of hypopharynx, NOS	Condition
solid tumor and hematologic	36550201	Plasmacytoma, NOS, of ciliary body	Condition
solid tumor and hematologic	36550224	Liposarcoma, NOS, of overlapping lesion of heart, mediastinum and pleura	Condition
solid tumor and hematologic	36550260	Malignant peripheral nerve sheath tumor with rhabdomyoblastic differentiation of olfactory nerve	Condition
solid tumor and hematologic	36550285	Infantile fibrosarcoma of laryngeal cartilage	Condition
solid tumor and hematologic	36550294	T-cell large granular lymphocytic leukemia of postcricoid region	Condition
solid tumor and hematologic	36550310	Leiomyosarcoma, NOS, of female genital tract, NOS	Condition
solid tumor and hematologic	36550328	Mantle cell lymphoma of small intestine, NOS	Condition
solid tumor and hematologic	36550358	Malignant lymphoma, NOS, of overlapping lesion of colon	Condition
solid tumor and hematologic	36550360	Spindle cell carcinoma, NOS, of cheeck mucosa	Condition
solid tumor and hematologic	36550367	Leiomyosarcoma, NOS, of extrahepatic bile duct	Condition
solid tumor and hematologic	36550394	Malignant tumor, small cell type of rib, sternum, clavicle and associated joints	Condition
solid tumor and hematologic	36550401	Adenocarcinoma with cartilaginous and osseous metaplasia of anal canal	Condition
solid tumor and hematologic	36550403	Precursor cell lymphoblastic lymphoma, NOS, of retromolar area	Condition
solid tumor and hematologic	36550408	Diffuse large B-cell lymphoma, NOS, of uterus, NOS	Condition
solid tumor and hematologic	36550419	Intravascular large B-cell lymphoma of splenic flexure of colon	Condition
solid tumor and hematologic	36550453	Basaloid squamous cell carcinoma of overlapping lesion of palate	Condition
solid tumor and hematologic	36550458	Malignant teratoma, undifferentiated of gastrointestinal tract, NOS	Condition
solid tumor and hematologic	36550483	Malignant tumor, spindle cell type of vulva, NOS	Condition
solid tumor and hematologic	36550485	Adenocarcinoma in situ, NOS, of other specified parts of pancreas	Condition
solid tumor and hematologic	36550501	Follicular lymphoma, NOS, of oropharynx, NOS	Condition
solid tumor and hematologic	36550503	Squamous cell carcinoma, NOS, of overlapping lesion of esophagus	Condition
solid tumor and hematologic	36550528	Ependymoma, NOS, of broad ligament	Condition
solid tumor and hematologic	36550535	Plasmablastic lymphoma of overlapping lesion of urinary organs	Condition
solid tumor and hematologic	36550551	Schneiderian carcinoma of vallecula	Condition
solid tumor and hematologic	36535382	Gastrointestinal stromal tumor of connective, Subcutaneous and other soft tissues, NOS	Condition
solid tumor and hematologic	36535396	Hodgkin lymphoma, nodular lymphocyte predominant of anterior surface of epiglottis	Condition
solid tumor and hematologic	36535399	Plasmacytoma, NOS, of axillary tail of breast	Condition
solid tumor and hematologic	36535446	Langerhans cell histiocytosis, disseminated of overlapping lesion of tongue	Condition
solid tumor and hematologic	36535448	Spindle cell rhabdomyosarcoma of floor of mouth, NOS	Condition
solid tumor and hematologic	36535483	Epithelioid sarcoma, NOS, of overlapping lesion of digestive system	Condition
solid tumor and hematologic	36535516	Hodgkin lymphoma, lymphocyte depletion, reticular of peripheral nerves and autonomic nervous system of upper limb and shoulder	Condition
solid tumor and hematologic	36535530	Malignant peripheral nerve sheath tumor with rhabdomyoblastic differentiation of external ear	Condition
solid tumor and hematologic	36535531	Hodgkin lymphoma, lymphocyte-rich of retina	Condition
solid tumor and hematologic	36535533	Squamous cell carcinoma in situ, NOS, of vallecula	Condition
solid tumor and hematologic	36535549	Fascial fibrosarcoma of corpus uteri	Condition
solid tumor and hematologic	36535565	Myxoid leiomyosarcoma of sigmoid colon	Condition
solid tumor and hematologic	36535582	Adenocarcinoma with cartilaginous and osseous metaplasia of overlapping lesion of female genital organs	Condition
solid tumor and hematologic	36535597	Marginal zone B-cell lymphoma, NOS, of extrahepatic bile duct	Condition
solid tumor and hematologic	36535599	Mucoepidermoid carcinoma of esophagus, NOS	Condition
solid tumor and hematologic	36535600	Squamous cell carcinoma, small cell, nonkeratinizing of posterior wall of nasopharynx	Condition
solid tumor and hematologic	36535647	Adnexal adenocarcinoma, NOS, of vulva, NOS	Condition
solid tumor and hematologic	36535664	Kaposi sarcoma of sublingual gland	Condition
solid tumor and hematologic	36535665	Malignant lymphoma, NOS, of overlapping lesion of floor of mouth	Condition
solid tumor and hematologic	36535680	Dedifferentiated liposarcoma of connective, Subcutaneous and other soft tissues of head, face, and neck	Condition
solid tumor and hematologic	36535681	Pleomorphic carcinoma of mucosa of lower lip	Condition
solid tumor and hematologic	36535683	Clear cell chondrosarcoma of long bones of lower limb and associated joints	Condition
solid tumor and hematologic	36535730	Craniopharyngioma, papillary of optic nerve	Condition
solid tumor and hematologic	36535747	Villous adenocarcinoma of cloacogenic zone	Condition
solid tumor and hematologic	36535748	Small cell carcinoma, fusiform cell of meckel diverticulum	Condition
solid tumor and hematologic	36535764	Systemic EBV positive T-cell lymphoproliferative disease of childhood of vagina, NOS	Condition
solid tumor and hematologic	36535781	Mature T-cell lymphoma, NOS, of islets of Langerhans	Condition
solid tumor and hematologic	36535797	Dedifferentiated chordoma of overlapping lesion of brain and central nervous system	Condition
solid tumor and hematologic	36535798	Papillary adenocarcinoma, NOS, of paraurethral gland	Condition
solid tumor and hematologic	36535816	Epithelial-myoepithelial carcinoma of lip, NOS	Condition
solid tumor and hematologic	36535831	Fibroblastic reticular cell tumor of anterior surface of epiglottis	Condition
solid tumor and hematologic	36535847	Embryonal rhabdomyosarcoma, NOS, of overlapping lesion of major salivary glands	Condition
solid tumor and hematologic	36535848	Myoepithelial carcinoma of lingual tonsil	Condition
solid tumor and hematologic	36535882	Adenocarcinoma with mixed subtypes of external lower lip	Condition
solid tumor and hematologic	36535884	B lymphoblastic leukemia/lymphoma with t(1;19)(q23;p13.3); E2A-PBX1 (TCF3-PBX1) of lymph nodes of multiple regions	Condition
solid tumor and hematologic	36535900	Diffuse large B-cell lymphoma, NOS, of hypopharynx, NOS	Condition
solid tumor and hematologic	36535915	Essential thrombocythemia of lymph nodes of multiple regions	Condition
solid tumor and hematologic	36535964	Intravascular large B-cell lymphoma of laryngeal cartilage	Condition
solid tumor and hematologic	36535984	Follicular lymphoma, grade 1 of hard palate	Condition
solid tumor and hematologic	36536017	Gliofibroma of brain stem	Condition
solid tumor and hematologic	36536051	Germinoma of retroperitoneum	Condition
solid tumor and hematologic	36536064	Myeloid or lymphoid neoplasm with PDGFRA rearrangement of fundus uteri	Condition
solid tumor and hematologic	36536066	Schneiderian carcinoma of nasopharynx, NOS	Condition
solid tumor and hematologic	36536068	Nephroblastoma, NOS, of cervix uteri	Condition
solid tumor and hematologic	36536081	Adenocarcinoma with squamous metaplasia of broad ligament	Condition
solid tumor and hematologic	36536098	Spindle cell rhabdomyosarcoma of middle ear	Condition
solid tumor and hematologic	36536100	Malignant lymphoma, large B-cell, diffuse, immunoblastic, NOS, of overlapping lesion of nasopharynx	Condition
solid tumor and hematologic	36536115	Follicular lymphoma, grade 2 of superior wall of nasopharynx	Condition
solid tumor and hematologic	36536117	Hodgkin granuloma of thymus	Condition
solid tumor and hematologic	36536118	Langerhans cell histiocytosis, disseminated of maxillary sinus	Condition
solid tumor and hematologic	36536131	B-cell chronic lymphocytic leukemia/small lymphocytic lymphoma of rectum, NOS	Condition
solid tumor and hematologic	36536132	Anaplastic large cell lymphoma, T-cell and Null-cell type of overlapping lesion of brain	Condition
solid tumor and hematologic	36536133	Malignant lymphoma, NOS, of broad ligament	Condition
solid tumor and hematologic	36536134	Squamous cell carcinoma, large cell, nonkeratinizing, NOS, of thoracic esophagus	Condition
solid tumor and hematologic	36536165	B lymphoblastic leukemia/lymphoma with t(5;14)(q31;q32); IL3-IGH of choroid	Condition
solid tumor and hematologic	36536167	Teratocarcinoma of optic nerve	Condition
solid tumor and hematologic	36536183	B lymphoblastic leukemia/lymphoma, NOS, of temporal lobe	Condition
solid tumor and hematologic	36536184	Sarcoma, NOS, of rectum, NOS	Condition
solid tumor and hematologic	36536185	Malignant lymphoma, NOS, of overlapping lesion of major salivary glands	Condition
solid tumor and hematologic	36536233	Spindle cell rhabdomyosarcoma of cervix uteri	Condition
solid tumor and hematologic	36536234	Composite Hodgkin and non-Hodgkin lymphoma of lymph nodes of inguinal region or leg	Condition
solid tumor and hematologic	36536249	Papillary carcinoma, NOS, of middle ear	Condition
solid tumor and hematologic	36536266	Synovial sarcoma, epithelioid cell of overlapping lesion of digestive system	Condition
solid tumor and hematologic	36536284	Histiocytic sarcoma of choroid	Condition
solid tumor and hematologic	36536317	Sarcoma, NOS, of connective, Subcutaneous and other soft tissues of pelvis	Condition
solid tumor and hematologic	36536332	B lymphoblastic leukemia/lymphoma with t(5;14)(q31;q32); IL3-IGH of ureteric orifice	Condition
solid tumor and hematologic	36536350	B lymphoblastic leukemia/lymphoma with hypodiploidy (Hypodiploid ALL) of laryngeal cartilage	Condition
solid tumor and hematologic	36536352	Hemangiosarcoma of specified parts of peritoneum	Condition
solid tumor and hematologic	36536365	Metaplastic carcinoma, NOS, of myometrium	Condition
solid tumor and hematologic	36536384	Spindle cell rhabdomyosarcoma of retromolar area	Condition
solid tumor and hematologic	36536418	Basaloid squamous cell carcinoma of overlapping lesion of female genital organs	Condition
solid tumor and hematologic	36536432	Carcinoma, undifferentiated, NOS, of body of stomach	Condition
solid tumor and hematologic	36536435	Basal cell carcinoma, nodular of clitorus	Condition
solid tumor and hematologic	36536469	Diffuse large B-cell lymphoma, NOS, of posterior mediastinum	Condition
solid tumor and hematologic	36536483	Hemangiosarcoma of connective, Subcutaneous and other soft tissues of pelvis	Condition
solid tumor and hematologic	36536499	Basaloid carcinoma of eye, NOS	Condition
solid tumor and hematologic	36536516	Melanoma in situ of anterior floor of mouth	Condition
solid tumor and hematologic	36536517	Gliomatosis cerebri of acoustic nerve	Condition
solid tumor and hematologic	36536518	B lymphoblastic leukemia/lymphoma with t(5;14)(q31;q32); IL3-IGH of larynx, NOS	Condition
solid tumor and hematologic	36536549	Hepatoid adenocarcinoma of duodenum	Condition
solid tumor and hematologic	36536552	Desmoplastic small round cell tumor of maxillary sinus	Condition
solid tumor and hematologic	36536567	Adenoid cystic carcinoma of anterior surface of epiglottis	Condition
solid tumor and hematologic	36536585	Malignant tumor, spindle cell type of overlapping lesion of lip	Condition
solid tumor and hematologic	36536618	Desmoplastic small round cell tumor of mandible	Condition
solid tumor and hematologic	36553269	Medullary carcinoma, NOS, of bladder, NOS	Condition
solid tumor and hematologic	36553274	B lymphoblastic leukemia/lymphoma with t(5;14)(q31;q32); IL3-IGH of vulva, NOS	Condition
solid tumor and hematologic	36553276	Balloon cell melanoma of maxillary sinus	Condition
solid tumor and hematologic	36553285	Adenocarcinoma in villous adenoma of tonsillar pillar	Condition
solid tumor and hematologic	36553299	Polymorphous adenocarcinoma of overlapping lesion of accessory sinuses	Condition
solid tumor and hematologic	36553319	Epithelioid leiomyosarcoma of overlapping lesion of connective, subcutaneous and other soft tissues	Condition
solid tumor and hematologic	36553335	Plasmablastic lymphoma of overlapping lesion of stomach	Condition
solid tumor and hematologic	36553342	Small cell sarcoma of overlapping lesion of respiratory system and intrathoracic organs	Condition
solid tumor and hematologic	36553344	Hodgkin lymphoma, nodular lymphocyte predominant of overlapping lesion of small intestine	Condition
solid tumor and hematologic	36553358	Rhabdomyosarcoma, NOS, of overlapping lesion of lung	Condition
solid tumor and hematologic	36553374	Giant cell carcinoma of ureter	Condition
solid tumor and hematologic	36553383	Cribriform carcinoma in situ of lateral wall of nasopharynx	Condition
solid tumor and hematologic	36553394	Spindle cell melanoma, NOS, of overlapping lesion of nasopharynx	Condition
solid tumor and hematologic	36553399	Papillary urothelial carcinoma of frontal sinus	Condition
solid tumor and hematologic	36553410	NK/T-cell lymphoma, nasal and nasal type of cloacogenic zone	Condition
solid tumor and hematologic	36553435	Schneiderian carcinoma of urachus	Condition
solid tumor and hematologic	36553444	Papillary cystadenocarcinoma, NOS, of anterior floor of mouth	Condition
solid tumor and hematologic	36553451	Precursor cell lymphoblastic lymphoma, NOS, of temporal lobe	Condition
solid tumor and hematologic	36553460	Fibroblastic liposarcoma of submandibular gland	Condition
solid tumor and hematologic	36553469	Carcinoma, NOS, of anterior 2/3 of tongue, NOS	Condition
solid tumor and hematologic	36553476	Hodgkin lymphoma, nodular sclerosis, cellular phase of upper-outer quadrant of breast	Condition
solid tumor and hematologic	36553483	Germinoma of overlapping lesion of brain and central nervous system	Condition
solid tumor and hematologic	36553494	Neoplasm, malignant of peripheral nerves and autonomic nervous system of lower limb and hip	Condition
solid tumor and hematologic	36553508	B lymphoblastic leukemia/lymphoma with t(v;11q23); MLL rearranged of cervical esophagus	Condition
solid tumor and hematologic	36553528	Carcinosarcoma, embryonal of kidney, NOS	Condition
solid tumor and hematologic	36553542	Lymphoplasmacytic lymphoma of other specified parts of pancreas	Condition
solid tumor and hematologic	36553544	Ewing sarcoma of peripheral nerves and autonomic nervous system of thorax	Condition
solid tumor and hematologic	36553576	Choroid plexus carcinoma of cerebrum	Condition
solid tumor and hematologic	36553583	Epithelioid leiomyosarcoma of appendix	Condition
solid tumor and hematologic	36553585	Basaloid squamous cell carcinoma of overlapping lesion of lip, oral cavity and pharynx	Condition
solid tumor and hematologic	36553608	Malignant lymphoma, mixed small and large cell, diffuse of peripheral nerves and autonomic nervous system of lower limb and hip	Condition
solid tumor and hematologic	36553619	Intravascular large B-cell lymphoma of overlapping lesion of heart, mediastinum and pleura	Condition
solid tumor and hematologic	36553637	Follicular lymphoma, grade 2 of anterior wall of nasopharynx	Condition
solid tumor and hematologic	36553642	Papillary squamous cell carcinoma, non-invasive of greater curvature of stomach, NOS	Condition
solid tumor and hematologic	36553653	Systemic EBV positive T-cell lymphoproliferative disease of childhood of overlapping lesion of small intestine	Condition
solid tumor and hematologic	36553660	B-cell chronic lymphocytic leukemia/small lymphocytic lymphoma of rib, sternum, clavicle and associated joints	Condition
solid tumor and hematologic	36553669	Hodgkin lymphoma, nodular lymphocyte predominant of ventral surface of tongue, NOS	Condition
solid tumor and hematologic	36553676	Intravascular large B-cell lymphoma of esophagus, NOS	Condition
solid tumor and hematologic	36553678	Giant cell tumor of bone, malignant of overlapping lesion of bones, joints and articular cartilage	Condition
solid tumor and hematologic	36553694	Rhabdomyosarcoma, NOS, of anterior wall of nasopharynx	Condition
solid tumor and hematologic	36553710	Myeloid or lymphoid neoplasm with PDGFRA rearrangement of peripheral nerves and autonomic nervous system of thorax	Condition
solid tumor and hematologic	36553719	Squamous cell carcinoma, small cell, nonkeratinizing of sphenoid sinus	Condition
solid tumor and hematologic	36553737	Sarcoma, NOS, of sphenoid sinus	Condition
solid tumor and hematologic	36553751	Squamous cell carcinoma with horn formation of cardia, NOS	Condition
solid tumor and hematologic	36553753	Acinar cell carcinoma of sublingual gland	Condition
solid tumor and hematologic	36553762	Precursor cell lymphoblastic lymphoma, NOS, of anterior wall of bladder	Condition
solid tumor and hematologic	36553835	Malignant melanoma, regressing of palate, NOS	Condition
solid tumor and hematologic	36553846	Papillary urothelial carcinoma of intestinal tract, NOS	Condition
solid tumor and hematologic	36553851	Follicular lymphoma, grade 3 of middle ear	Condition
solid tumor and hematologic	36553867	Acinar cell carcinoma of base of tongue, NOS	Condition
solid tumor and hematologic	36553871	Precursor T-cell lymphoblastic leukemia of cornea, NOS	Condition
solid tumor and hematologic	36553896	Follicular lymphoma, grade 1 of undescended testis	Condition
solid tumor and hematologic	36553901	Teratoma, malignant, NOS, of autonomic nervous system, NOS	Condition
solid tumor and hematologic	36553903	Polyembryoma of anterior mediastinum	Condition
solid tumor and hematologic	36553928	Systemic EBV positive T-cell lymphoproliferative disease of childhood of bone of limb, NOS	Condition
solid tumor and hematologic	36553937	Carcinoma, anaplastic, NOS, of overlapping lesions of oropharynx	Condition
solid tumor and hematologic	36553953	Myeloid or lymphoid neoplasm with PDGFRA rearrangement of overlapping lesion of lung	Condition
solid tumor and hematologic	36553962	NK/T-cell lymphoma, nasal and nasal type of vagina, NOS	Condition
solid tumor and hematologic	36553969	Hodgkin lymphoma, lymphocyte depletion, diffuse fibrosis of overlapping lesion of bones, joints and articular cartilage	Condition
solid tumor and hematologic	36553976	Carcinoma, undifferentiated, NOS, of sphenoid sinus	Condition
solid tumor and hematologic	36553978	Protoplasmic astrocytoma of olfactory nerve	Condition
solid tumor and hematologic	36554001	Epithelioid cell melanoma of floor of mouth, NOS	Condition
solid tumor and hematologic	36554010	Neurilemoma, malignant of overlapping lesion of brain	Condition
solid tumor and hematologic	36554044	Glycogen-rich carcinoma of overlapping lesion of breast	Condition
solid tumor and hematologic	36554053	Embryonal sarcoma of overlapping lesion of male genital organs	Condition
solid tumor and hematologic	36554069	Choriocarcinoma, NOS, of uterine adnexa	Condition
solid tumor and hematologic	36554078	Malignant tumor, small cell type of overlapping lesion of rectum, anus and anal canal	Condition
solid tumor and hematologic	36554085	Malignant lymphoma, mixed small and large cell, diffuse of urachus	Condition
solid tumor and hematologic	36554094	Squamous cell carcinoma, small cell, nonkeratinizing of lip, NOS	Condition
solid tumor and hematologic	36554096	B lymphoblastic leukemia/lymphoma with t(9;22)(q34;q11.2); BCR-ABL1 of overlapping lesion of larynx	Condition
solid tumor and hematologic	36554101	Papillary squamous cell carcinoma, non-invasive of eye, NOS	Condition
solid tumor and hematologic	36554103	Hodgkin lymphoma, lymphocyte depletion, reticular of lateral wall of oropharynx	Condition
solid tumor and hematologic	36554126	Nodular melanoma of choroid	Condition
solid tumor and hematologic	36554137	Plasmacytoma, NOS, of connective, Subcutaneous and other soft tissues of thorax	Condition
solid tumor and hematologic	36554144	Myxoid leiomyosarcoma of anterior wall of bladder	Condition
solid tumor and hematologic	36554155	Malignant melanoma, NOS, of overlapping lesion of palate	Condition
solid tumor and hematologic	36554178	Lymphoepithelial carcinoma of lacrimal gland	Condition
solid tumor and hematologic	36554185	Enteroglucagonoma, malignant of overlapping lesion of small intestine	Condition
solid tumor and hematologic	36554203	Histiocytic sarcoma of retina	Condition
solid tumor and hematologic	36554221	Basal cell adenocarcinoma of larynx, NOS	Condition
solid tumor and hematologic	36554230	Squamous cell carcinoma, clear cell type of uterus, NOS	Condition
solid tumor and hematologic	36536636	B lymphoblastic leukemia/lymphoma with hypodiploidy (Hypodiploid ALL) of colon, NOS	Condition
solid tumor and hematologic	36536666	Mantle cell lymphoma of corpus uteri	Condition
solid tumor and hematologic	36536667	Giant cell tumor of bone, NOS, of hypopharynx, NOS	Condition
solid tumor and hematologic	36536703	Hodgkin lymphoma, nodular sclerosis, cellular phase of female genital tract, NOS	Condition
solid tumor and hematologic	36536716	Malignant tumor, small cell type of lateral wall of bladder	Condition
solid tumor and hematologic	36536718	Marginal zone B-cell lymphoma, NOS, of floor of mouth, NOS	Condition
solid tumor and hematologic	36536719	Hodgkin lymphoma, nodular sclerosis, grade 2 of urethra	Condition
solid tumor and hematologic	36536752	Malignant tumor, spindle cell type of exocervix	Condition
solid tumor and hematologic	36536769	Pleomorphic carcinoma of descended testis	Condition
solid tumor and hematologic	36536784	Malignant lymphoma, NOS, of ovary	Condition
solid tumor and hematologic	36536800	Sarcoma, NOS, of labium majus	Condition
solid tumor and hematologic	36536801	Low grade serous carcinoma of myometrium	Condition
solid tumor and hematologic	36536802	B lymphoblastic leukemia/lymphoma with t(v;11q23); MLL rearranged of overlapping lesion of rectum, anus and anal canal	Condition
solid tumor and hematologic	36536833	Carcinoma, undifferentiated, NOS, of testis, NOS	Condition
solid tumor and hematologic	36536836	Primary myelofibrosis of spleen	Condition
solid tumor and hematologic	36536868	Giant cell sarcoma of posterior wall of oropharynx	Condition
solid tumor and hematologic	36536869	Myosarcoma of overlapping lesion of urinary organs	Condition
solid tumor and hematologic	36536884	Carcinoma in situ, NOS, of lower lobe, lung	Condition
solid tumor and hematologic	36536885	Carcinoma, NOS, of overlapping lesion of tonsil	Condition
solid tumor and hematologic	36536902	B lymphoblastic leukemia/lymphoma with t(5;14)(q31;q32); IL3-IGH of thymus	Condition
solid tumor and hematologic	36536919	Spindle cell sarcoma of hepatic flexure of colon	Condition
solid tumor and hematologic	36536934	Desmoplastic small round cell tumor of meckel diverticulum	Condition
solid tumor and hematologic	36536935	Pleomorphic liposarcoma of ascending colon	Condition
solid tumor and hematologic	36536968	B lymphoblastic leukemia/lymphoma with t(9;22)(q34;q11.2); BCR-ABL1 of nipple	Condition
solid tumor and hematologic	36536986	Solitary fibrous tumor/Hemangiopericytoma, grade 1 of nervous system, NOS	Condition
solid tumor and hematologic	36537000	B lymphoblastic leukemia/lymphoma with t(v;11q23); MLL rearranged of myometrium	Condition
solid tumor and hematologic	36537001	Adenocarcinoma in tubulovillous adenoma of anal canal	Condition
solid tumor and hematologic	36537003	Hemangioblastoma of cauda equina	Condition
solid tumor and hematologic	36537018	B lymphoblastic leukemia/lymphoma with t(5;14)(q31;q32); IL3-IGH of pylorus	Condition
solid tumor and hematologic	36537020	Epithelioma, malignant of lower third of esophagus	Condition
solid tumor and hematologic	36537034	Adenocarcinoma with mixed subtypes of lateral wall of oropharynx	Condition
solid tumor and hematologic	36537052	Malignant tumor, giant cell type of overlapping lesion of other and unspecified parts of mouth	Condition
solid tumor and hematologic	36537070	Precursor T-cell lymphoblastic leukemia of lower-inner quadrant of breast	Condition
solid tumor and hematologic	36537103	Teratoma, NOS, of cerebral meninges	Condition
solid tumor and hematologic	36537120	Malignant lymphoma, mixed small and large cell, diffuse of overlapping lesion of palate	Condition
solid tumor and hematologic	36537168	Dedifferentiated chordoma of peripheral nerves and autonomic nervous system of thorax	Condition
solid tumor and hematologic	36537187	Oligodendroglioma, NOS, of ventricle, NOS	Condition
solid tumor and hematologic	36537201	Pleomorphic rhabdomyosarcoma, adult type of lateral wall of oropharynx	Condition
solid tumor and hematologic	36537203	Mucoepidermoid carcinoma of vallecula	Condition
solid tumor and hematologic	36537220	Anaplastic large cell lymphoma, T-cell and Null-cell type of anus, NOS	Condition
solid tumor and hematologic	36537236	Choriocarcinoma combined with other germ cell elements of overlapping lesion of digestive system	Condition
solid tumor and hematologic	36537238	Squamous cell carcinoma, adenoid of ureter	Condition
solid tumor and hematologic	36537252	Spindle cell sarcoma of ureteric orifice	Condition
solid tumor and hematologic	36537268	Squamous cell carcinoma in situ with questionable stromal invasion of dorsal surface of tongue, NOS	Condition
solid tumor and hematologic	36537271	Synovial sarcoma, biphasic of mandible	Condition
solid tumor and hematologic	36537286	Lymphoplasmacytic lymphoma of cranial nerve, NOS	Condition
solid tumor and hematologic	36537301	B lymphoblastic leukemia/lymphoma with hypodiploidy (Hypodiploid ALL) of upper-outer quadrant of breast	Condition
solid tumor and hematologic	36537304	Squamous cell carcinoma, large cell, nonkeratinizing, NOS, of overlapping lesion of lip, oral cavity and pharynx	Condition
solid tumor and hematologic	36537318	Myosarcoma of lacrimal gland	Condition
solid tumor and hematologic	36537320	Marginal zone B-cell lymphoma, NOS, of epididymis	Condition
solid tumor and hematologic	36537335	Malignant fibrous histiocytoma of connective, Subcutaneous and other soft tissues of thorax	Condition
solid tumor and hematologic	36537337	Plasmacytoma, NOS, of gallbladder	Condition
solid tumor and hematologic	36537351	B lymphoblastic leukemia/lymphoma with hyperdiploidy of floor of mouth, NOS	Condition
solid tumor and hematologic	36537353	Malignant lymphoma, mixed small and large cell, diffuse of upper-outer quadrant of breast	Condition
solid tumor and hematologic	36537368	Mixed tumor, malignant, NOS, of cornea, NOS	Condition
solid tumor and hematologic	36537370	B lymphoblastic leukemia/lymphoma with t(9;22)(q34;q11.2); BCR-ABL1 of cheeck mucosa	Condition
solid tumor and hematologic	36537385	Mixed tumor, malignant, NOS, of lateral floor of mouth	Condition
solid tumor and hematologic	36537386	Transitional cell carcinoma, NOS, of overlapping lesion of penis	Condition
solid tumor and hematologic	36537387	Gemistocytic astrocytoma, NOS, of brain stem	Condition
solid tumor and hematologic	36537388	Angiomyosarcoma of islets of Langerhans	Condition
solid tumor and hematologic	36537454	Malignant giant cell tumor of soft parts of mandible	Condition
solid tumor and hematologic	36537455	Squamous cell carcinoma, clear cell type of cheeck mucosa	Condition
solid tumor and hematologic	36537468	Precursor T-cell lymphoblastic leukemia of peripheral nerves and autonomic nervous system of abdomen	Condition
solid tumor and hematologic	36537469	B lymphoblastic leukemia/lymphoma with t(5;14)(q31;q32); IL3-IGH of overlapping lesion of hypopharynx	Condition
solid tumor and hematologic	36537488	Mast cell sarcoma of ureteric orifice	Condition
solid tumor and hematologic	36537502	Large cell carcinoma, NOS, of fallopian tube	Condition
solid tumor and hematologic	36537520	B lymphoblastic leukemia/lymphoma, NOS, of overlapping lesion of corpus uteri	Condition
solid tumor and hematologic	36537538	Squamous cell carcinoma in situ with questionable stromal invasion of upper respiratory tract, NOS	Condition
solid tumor and hematologic	36537585	Burkitt lymphoma, NOS, of overlapping lesion of hypopharynx	Condition
solid tumor and hematologic	36537587	Malignant tumor, clear cell type of pylorus	Condition
solid tumor and hematologic	36537605	Malignant lymphoma, large B-cell, diffuse, immunoblastic, NOS, of broad ligament	Condition
solid tumor and hematologic	36537635	Langerhans cell sarcoma of overlapping lesion of major salivary glands	Condition
solid tumor and hematologic	36537636	Papillary squamous cell carcinoma of external upper lip	Condition
solid tumor and hematologic	36537638	Pleomorphic liposarcoma of male genital organs, NOS	Condition
solid tumor and hematologic	36537652	B lymphoblastic leukemia/lymphoma with t(9;22)(q34;q11.2); BCR-ABL1 of overlapping lesion of urinary organs	Condition
solid tumor and hematologic	36537653	Malignant mastocytosis of overlapping lesion of breast	Condition
solid tumor and hematologic	36537654	Malignant tumor, clear cell type of tonsil, NOS	Condition
solid tumor and hematologic	36537703	Hodgkin granuloma of floor of mouth, NOS	Condition
solid tumor and hematologic	36537719	B lymphoblastic leukemia/lymphoma with t(v;11q23); MLL rearranged of cerebral meninges	Condition
solid tumor and hematologic	36537720	Giant cell and spindle cell carcinoma of paraurethral gland	Condition
solid tumor and hematologic	36537736	Desmoplastic melanoma, NOS, of branchial cleft	Condition
solid tumor and hematologic	36537738	Mucoepidermoid carcinoma of overlapping lesion of hypopharynx	Condition
solid tumor and hematologic	36537752	B lymphoblastic leukemia/lymphoma with hypodiploidy (Hypodiploid ALL) of vertebral column	Condition
solid tumor and hematologic	36554253	Hodgkin lymphoma, nodular sclerosis, cellular phase of cecum	Condition
solid tumor and hematologic	36554271	Chondrosarcoma, NOS, of parietal lobe	Condition
solid tumor and hematologic	36554278	Fascial fibrosarcoma of round ligament	Condition
solid tumor and hematologic	36554294	Villous adenocarcinoma of rectum, NOS	Condition
solid tumor and hematologic	36554310	Squamous cell carcinoma, adenoid of upper-outer quadrant of breast	Condition
solid tumor and hematologic	36554319	B lymphoblastic leukemia/lymphoma with t(5;14)(q31;q32); IL3-IGH of accessory sinus, NOS	Condition
solid tumor and hematologic	36554328	Hodgkin lymphoma, lymphocyte depletion, NOS, of cecum	Condition
solid tumor and hematologic	36554335	Adenocarcinoma in situ in tubulovillous adenoma of posterior wall of oropharynx	Condition
solid tumor and hematologic	36554337	Plasmacytoma, extramedullary of isthmus uteri	Condition
solid tumor and hematologic	36554355	Mixed type rhabdomyosarcoma of vagina, NOS	Condition
solid tumor and hematologic	36554380	Large cell carcinoma with rhabdoid phenotype of submandibular gland	Condition
solid tumor and hematologic	36554387	Composite Hodgkin and non-Hodgkin lymphoma of overlapping lesion of other and unspecified parts of mouth	Condition
solid tumor and hematologic	36554389	Intravascular large B-cell lymphoma of descended testis	Condition
solid tumor and hematologic	36554403	Myxofibrosarcoma of upper-outer quadrant of breast	Condition
solid tumor and hematologic	36554428	Dysgerminoma of spinal cord	Condition
solid tumor and hematologic	36554430	Kaposi sarcoma of overlapping lesions of oropharynx	Condition
solid tumor and hematologic	36554446	B lymphoblastic leukemia/lymphoma with t(v;11q23); MLL rearranged of lung, NOS	Condition
solid tumor and hematologic	36554462	Paget disease, extramammary of anus, NOS	Condition
solid tumor and hematologic	36554480	Angioimmunoblastic T-cell lymphoma of lymph nodes of axilla or arm	Condition
solid tumor and hematologic	36554496	ALK positive large B-cell lymphoma of appendix	Condition
solid tumor and hematologic	36554512	Large cell carcinoma, NOS, of greater curvature of stomach, NOS	Condition
solid tumor and hematologic	36554514	Anaplastic large cell lymphoma, T-cell and Null-cell type of spinal cord	Condition
solid tumor and hematologic	36554537	Follicular lymphoma, grade 3 of intrahepatic bile duct	Condition
solid tumor and hematologic	36554546	Cribriform carcinoma, NOS, of clitorus	Condition
solid tumor and hematologic	36554553	Parosteal osteosarcoma of mandible	Condition
solid tumor and hematologic	36554555	Myeloproliferative neoplasm, unclassifiable of submandibular gland	Condition
solid tumor and hematologic	36554594	Malignant tumor, spindle cell type of middle lobe, lung	Condition
solid tumor and hematologic	36554596	Lymphoepithelial carcinoma of penis, NOS	Condition
solid tumor and hematologic	36554605	Myosarcoma of overlapping lesion of female genital organs	Condition
solid tumor and hematologic	36554614	Mantle cell lymphoma of hypopharyngeal aspect of aryepiglottic fold	Condition
solid tumor and hematologic	36554655	HHV8 positive diffuse large B-cell lymphoma of overlapping lesion of female genital organs	Condition
solid tumor and hematologic	36554664	Myeloid or lymphoid neoplasm with PDGFRA rearrangement of palate, NOS	Condition
solid tumor and hematologic	36554673	Mucin-producing adenocarcinoma of liver	Condition
solid tumor and hematologic	36554680	Adenocarcinoma in situ in tubulovillous adenoma of subglottis	Condition
solid tumor and hematologic	36554687	Desmoplastic small round cell tumor of bladder, NOS	Condition
solid tumor and hematologic	36554689	Adenocarcinoma in situ in adenomatous polyp of intestinal tract, NOS	Condition
solid tumor and hematologic	36554698	Large cell carcinoma with rhabdoid phenotype of aortic body and other paraganglia	Condition
solid tumor and hematologic	36554714	Squamous cell carcinoma, keratinizing, NOS, of cecum	Condition
solid tumor and hematologic	36554730	Hodgkin lymphoma, NOS, of frontal sinus	Condition
solid tumor and hematologic	36554748	Precursor T-cell lymphoblastic leukemia of connective, Subcutaneous and other soft tissues of thorax	Condition
solid tumor and hematologic	36554755	Plasmablastic lymphoma of nervous system, NOS	Condition
solid tumor and hematologic	36554762	Hodgkin lymphoma, nodular sclerosis, cellular phase of stomach, NOS	Condition
solid tumor and hematologic	36554780	Burkitt lymphoma, NOS, of labium majus	Condition
solid tumor and hematologic	36554789	Giant cell sarcoma of anterior wall of nasopharynx	Condition
solid tumor and hematologic	36554823	B lymphoblastic leukemia/lymphoma with t(9;22)(q34;q11.2); BCR-ABL1 of labium minus	Condition
solid tumor and hematologic	36554830	Diffuse large B-cell lymphoma, NOS, of overlapping lesion of urinary organs	Condition
solid tumor and hematologic	36554848	Intestinal T-cell lymphoma of spleen	Condition
solid tumor and hematologic	36554853	Epithelioid leiomyosarcoma of broad ligament	Condition
solid tumor and hematologic	36554862	Mesenchymal chondrosarcoma of overlapping lesion of bones, joints and articular cartilage	Condition
solid tumor and hematologic	36554887	Hodgkin lymphoma, nodular sclerosis, grade 1 of anterior mediastinum	Condition
solid tumor and hematologic	36554896	Hodgkin lymphoma, lymphocyte-rich of anal canal	Condition
solid tumor and hematologic	36554930	ALK positive large B-cell lymphoma of overlapping lesion of pancreas	Condition
solid tumor and hematologic	36554948	Myxoid leiomyosarcoma of glans penis	Condition
solid tumor and hematologic	36554973	Myoepithelial carcinoma of external lower lip	Condition
solid tumor and hematologic	36555012	Adenocarcinoma in situ in villous adenoma of anterior wall of nasopharynx	Condition
solid tumor and hematologic	36555032	Scirrhous adenocarcinoma of hypopharynx, NOS	Condition
solid tumor and hematologic	36555037	Round cell liposarcoma of overlapping lesion of colon	Condition
solid tumor and hematologic	36555039	Myxofibrosarcoma of nasal cavity	Condition
solid tumor and hematologic	36555062	Schneiderian carcinoma of maxillary sinus	Condition
solid tumor and hematologic	36555066	B lymphoblastic leukemia/lymphoma with t(1;19)(q23;p13.3); E2A-PBX1 (TCF3-PBX1) of glottis	Condition
solid tumor and hematologic	36555071	Mesodermal mixed tumor of isthmus uteri	Condition
solid tumor and hematologic	36555080	Intravascular large B-cell lymphoma of upper third of esophagus	Condition
solid tumor and hematologic	36555096	Lymphoplasmacytic lymphoma of anterior wall of bladder	Condition
solid tumor and hematologic	36555098	Basaloid squamous cell carcinoma of abdominal esophagus	Condition
solid tumor and hematologic	36555105	Neuroepithelioma, NOS, of retroperitoneum	Condition
solid tumor and hematologic	36555123	Follicular lymphoma, grade 1 of overlapping lesion of other and unspecified parts of mouth	Condition
solid tumor and hematologic	36555139	Glassy cell carcinoma of parathyroid gland	Condition
solid tumor and hematologic	36555146	Spindle cell melanoma, type A of ciliary body	Condition
solid tumor and hematologic	36555155	Malignant tumor, giant cell type of corpus uteri	Condition
solid tumor and hematologic	36555157	Malignant lymphoma, NOS, of cheeck mucosa	Condition
solid tumor and hematologic	36555182	B lymphoblastic leukemia/lymphoma, NOS, of ventricle, NOS	Condition
solid tumor and hematologic	36555205	Liposarcoma, NOS, of overlapping lesion of larynx	Condition
solid tumor and hematologic	36555221	Neuroblastoma, NOS, of peripheral nerves and autonomic nervous system of head, face, and neck	Condition
solid tumor and hematologic	36555223	Malignant mastocytosis of uterine adnexa	Condition
solid tumor and hematologic	36555239	B-cell chronic lymphocytic leukemia/small lymphocytic lymphoma of parietal lobe	Condition
solid tumor and hematologic	36555241	Follicular lymphoma, grade 2 of lymph nodes of head, face and neck	Condition
solid tumor and hematologic	36555246	Malignant lymphoma, non-Hodgkin, NOS, of ampulla of Vater	Condition
solid tumor and hematologic	36555248	Hodgkin lymphoma, lymphocyte depletion, NOS, of kidney, NOS	Condition
solid tumor and hematologic	36555255	Sezary syndrome of overlapping lesion of bones, joints and articular cartilage of limbs	Condition
solid tumor and hematologic	36555271	Precursor T-cell lymphoblastic leukemia of dorsal surface of tongue, NOS	Condition
solid tumor and hematologic	36555280	Chordoma, NOS, of autonomic nervous system, NOS	Condition
solid tumor and hematologic	36555289	Stromal sarcoma, NOS, of uterus, NOS	Condition
solid tumor and hematologic	36555305	Malignant tumor, clear cell type of overlapping lesion of accessory sinuses	Condition
solid tumor and hematologic	36555339	Mixed type rhabdomyosarcoma of posterior mediastinum	Condition
solid tumor and hematologic	36555346	Giant cell carcinoma of mouth, NOS	Condition
solid tumor and hematologic	36555375	Epithelioma, malignant of kidney, NOS	Condition
solid tumor and hematologic	36555380	Malignant tumor, spindle cell type of abdominal esophagus	Condition
solid tumor and hematologic	36537756	Malignant tumor, clear cell type of overlapping lesion of tonsil	Condition
solid tumor and hematologic	36537769	B-cell chronic lymphocytic leukemia/small lymphocytic lymphoma of external ear	Condition
solid tumor and hematologic	36537772	Squamous cell carcinoma in situ with questionable stromal invasion of posterior wall of nasopharynx	Condition
solid tumor and hematologic	36537786	Hodgkin lymphoma, mixed cellularity, NOS, of palate, NOS	Condition
solid tumor and hematologic	36537803	Adenoid cystic carcinoma of exocervix	Condition
solid tumor and hematologic	36537804	Hodgkin sarcoma of renal pelvis	Condition
solid tumor and hematologic	36537821	Papillary carcinoma, NOS, of upper respiratory tract, NOS	Condition
solid tumor and hematologic	36537837	Infantile fibrosarcoma of glans penis	Condition
solid tumor and hematologic	36537838	Polygonal cell carcinoma of pancreas, NOS	Condition
solid tumor and hematologic	36537872	Urothelial carcinoma, sarcomatoid of supraglottis	Condition
solid tumor and hematologic	36537938	Adenocarcinoma in situ, NOS, of pyriform sinus	Condition
solid tumor and hematologic	36537954	Carcinofibroma of endometrium	Condition
solid tumor and hematologic	36537955	Malignant tumor, giant cell type of lacrimal gland	Condition
solid tumor and hematologic	36537986	Extra-adrenal paraganglioma, NOS, of connective, Subcutaneous and other soft tissues of abdomen	Condition
solid tumor and hematologic	36537988	Hodgkin lymphoma, nodular lymphocyte predominant of uvula	Condition
solid tumor and hematologic	36537990	T-cell/histiocyte rich large B-cell lymphoma of overlapping lesion of bladder	Condition
solid tumor and hematologic	36538003	Basaloid squamous cell carcinoma of intestinal tract, NOS	Condition
solid tumor and hematologic	36538004	B-cell chronic lymphocytic leukemia/small lymphocytic lymphoma of kidney, NOS	Condition
solid tumor and hematologic	36538006	Langerhans cell histiocytosis, disseminated of palate, NOS	Condition
solid tumor and hematologic	36538021	Adenocarcinoma in situ in villous adenoma of meckel diverticulum	Condition
solid tumor and hematologic	36538039	Myoepithelial carcinoma of nipple	Condition
solid tumor and hematologic	36538053	Hodgkin lymphoma, lymphocyte depletion, reticular of gum, NOS	Condition
solid tumor and hematologic	36538056	Alveolar adenocarcinoma of lower lobe, lung	Condition
solid tumor and hematologic	36538088	B lymphoblastic leukemia/lymphoma with hypodiploidy (Hypodiploid ALL) of connective, Subcutaneous and other soft tissues of thorax	Condition
solid tumor and hematologic	36538105	Anaplastic large cell lymphoma, T-cell and Null-cell type of pyriform sinus	Condition
solid tumor and hematologic	36538106	T-cell/histiocyte rich large B-cell lymphoma of uvula	Condition
solid tumor and hematologic	36538121	Myeloid or lymphoid neoplasm with FGFR1 abnormalities of lymph nodes of axilla or arm	Condition
solid tumor and hematologic	36538173	Clear cell adenocarcinoma, NOS, of overlapping lesion of stomach	Condition
solid tumor and hematologic	36538190	Mucinous carcinoma, gastric type of overlapping lesion of female genital organs	Condition
solid tumor and hematologic	36538204	Oligodendroglioma, NOS, of cauda equina	Condition
solid tumor and hematologic	36538205	Squamous cell carcinoma, small cell, nonkeratinizing of myometrium	Condition
solid tumor and hematologic	36538220	Acute basophilic leukemia of lymph nodes of inguinal region or leg	Condition
solid tumor and hematologic	36538224	Squamous cell carcinoma, microinvasive of ethmoid sinus	Condition
solid tumor and hematologic	36538240	Carcinosarcoma, NOS, of sublingual gland	Condition
solid tumor and hematologic	36538255	Small cell carcinoma, fusiform cell of head of pancreas	Condition
solid tumor and hematologic	36538256	Myeloid or lymphoid neoplasm with PDGFRA rearrangement of overlapping lesion of nasopharynx	Condition
solid tumor and hematologic	36538271	Mantle cell lymphoma of overlapping lesion of retroperitoneum and peritoneum	Condition
solid tumor and hematologic	36538288	Composite Hodgkin and non-Hodgkin lymphoma of reticuloendothelial system, NOS	Condition
solid tumor and hematologic	36538305	Angioimmunoblastic T-cell lymphoma of palate, NOS	Condition
solid tumor and hematologic	36538324	Hodgkin lymphoma, nodular sclerosis, grade 1 of branchial cleft	Condition
solid tumor and hematologic	36538337	Low cumulative sun damage melanoma of tonsil, NOS	Condition
solid tumor and hematologic	36538354	Squamous cell carcinoma in situ, NOS, of central portion of breast	Condition
solid tumor and hematologic	36538373	Adenoid cystic carcinoma of supraglottis	Condition
solid tumor and hematologic	36538374	Papillary squamous cell carcinoma, non-invasive of broad ligament	Condition
solid tumor and hematologic	36538389	Giant cell tumor of bone, NOS, of overlapping lesion of accessory sinuses	Condition
solid tumor and hematologic	36538407	Adenosquamous carcinoma of anterior surface of epiglottis	Condition
solid tumor and hematologic	36538421	Sex cord-gonadal stromal tumor, mixed forms of undescended testis	Condition
solid tumor and hematologic	36538440	Squamous cell carcinoma, microinvasive of clitorus	Condition
solid tumor and hematologic	36538472	Hodgkin granuloma of connective, Subcutaneous and other soft tissues of lower limb and hip	Condition
solid tumor and hematologic	36538473	Papillary carcinoma in situ, NOS, of lacrimal gland	Condition
solid tumor and hematologic	36538474	Mucinous adenocarcinoma of gum, NOS	Condition
solid tumor and hematologic	36538489	Hodgkin lymphoma, lymphocyte depletion, reticular of overlapping lesion of retroperitoneum and peritoneum	Condition
solid tumor and hematologic	36538491	Adenocarcinoma, intestinal type of splenic flexure of colon	Condition
solid tumor and hematologic	36538505	Mast cell sarcoma of female genital tract, NOS	Condition
solid tumor and hematologic	36538523	Precursor cell lymphoblastic lymphoma, NOS, of overlapping lesion of tonsil	Condition
solid tumor and hematologic	36538541	ALK positive large B-cell lymphoma of ventricle, NOS	Condition
solid tumor and hematologic	36538558	Composite Hodgkin and non-Hodgkin lymphoma of overlapping lesion of billiary tract	Condition
solid tumor and hematologic	36538588	Squamous cell carcinoma, small cell, nonkeratinizing of pancreatic duct	Condition
solid tumor and hematologic	36538606	B lymphoblastic leukemia/lymphoma with hyperdiploidy of lower gum	Condition
solid tumor and hematologic	36538621	Pleomorphic carcinoma of uvula	Condition
solid tumor and hematologic	36538641	Infantile fibrosarcoma of hard palate	Condition
solid tumor and hematologic	36538657	Neuroendocrine tumor, grade 2 of frontal sinus	Condition
solid tumor and hematologic	36538658	Marginal zone B-cell lymphoma, NOS, of overlapping lesion of nasopharynx	Condition
solid tumor and hematologic	36538673	Desmoplastic small round cell tumor of pleura, NOS	Condition
solid tumor and hematologic	36538689	T-cell/histiocyte rich large B-cell lymphoma of accessory sinus, NOS	Condition
solid tumor and hematologic	36538691	Adenocarcinoma with apocrine metaplasia of accessory sinus, NOS	Condition
solid tumor and hematologic	36538706	Verrucous carcinoma, NOS, of exocervix	Condition
solid tumor and hematologic	36538741	Teratocarcinoma of anterior mediastinum	Condition
solid tumor and hematologic	36538742	Mucin-producing adenocarcinoma of overlapping lesion of other and unspecified parts of mouth	Condition
solid tumor and hematologic	36538758	Polygonal cell carcinoma of isthmus uteri	Condition
solid tumor and hematologic	36538772	Scirrhous adenocarcinoma of overlapping lesion of hypopharynx	Condition
solid tumor and hematologic	36538774	B lymphoblastic leukemia/lymphoma with t(1;19)(q23;p13.3); E2A-PBX1 (TCF3-PBX1) of laryngeal cartilage	Condition
solid tumor and hematologic	36538791	B lymphoblastic leukemia/lymphoma with t(9;22)(q34;q11.2); BCR-ABL1 of esophagus, NOS	Condition
solid tumor and hematologic	36538806	Periosteal chondrosarcoma of laryngeal cartilage	Condition
solid tumor and hematologic	36538822	Langerhans cell sarcoma of nasal cavity	Condition
solid tumor and hematologic	36538825	Papillary carcinoma, NOS, of head of pancreas	Condition
solid tumor and hematologic	36538840	Desmoplastic infantile astrocytoma of acoustic nerve	Condition
solid tumor and hematologic	36538856	Mucinous adenocarcinoma of lower limb, NOS	Condition
solid tumor and hematologic	36538875	Mixed adenoneuroendocrine carcinoma of lesser curvature of stomach, NOS	Condition
solid tumor and hematologic	36538922	Myeloid or lymphoid neoplasm with PDGFRA rearrangement of optic nerve	Condition
solid tumor and hematologic	36538940	B lymphoblastic leukemia/lymphoma with t(1;19)(q23;p13.3); E2A-PBX1 (TCF3-PBX1) of overlapping lesion of vulva	Condition
solid tumor and hematologic	36538941	Myeloid sarcoma of overlapping lesion of retroperitoneum and peritoneum	Condition
solid tumor and hematologic	36538958	Plasmacytoma, extramedullary of ascending colon	Condition
solid tumor and hematologic	36550558	Comedocarcinoma, NOS, of pancreas, NOS	Condition
solid tumor and hematologic	36550567	Hodgkin lymphoma, lymphocyte depletion, NOS, of overlapping lesions of oropharynx	Condition
solid tumor and hematologic	36550583	Chondroid chordoma of accessory sinus, NOS	Condition
solid tumor and hematologic	36550594	Precursor cell lymphoblastic lymphoma, NOS, of cranial nerve, NOS	Condition
solid tumor and hematologic	36550610	Pleomorphic liposarcoma of mandible	Condition
solid tumor and hematologic	36550612	Adenocarcinoma in villous adenoma of overlapping lesion of tonsil	Condition
solid tumor and hematologic	36550644	Histiocytic sarcoma of rib, sternum, clavicle and associated joints	Condition
solid tumor and hematologic	36550660	Chondrosarcoma, NOS, of cerebellum, NOS	Condition
solid tumor and hematologic	36550667	Small cell carcinoma, fusiform cell of esophagus, NOS	Condition
solid tumor and hematologic	36550687	Periosteal osteosarcoma of rib, sternum, clavicle and associated joints	Condition
solid tumor and hematologic	36550694	Embryonal sarcoma of body of penis	Condition
solid tumor and hematologic	36550717	Schneiderian carcinoma of intestinal tract, NOS	Condition
solid tumor and hematologic	36550728	Noninfiltrating intraductal papillary adenocarcinoma of axillary tail of breast	Condition
solid tumor and hematologic	36550760	Papillary adenocarcinoma, NOS, of overlapping lesion of esophagus	Condition
solid tumor and hematologic	36550776	Papillary adenocarcinoma, NOS, of abdominal esophagus	Condition
solid tumor and hematologic	36550778	Myxoid leiomyosarcoma of middle ear	Condition
solid tumor and hematologic	36550803	Malignant tumor, spindle cell type of peripheral nerves and autonomic nervous system of trunk, NOS	Condition
solid tumor and hematologic	36550810	Plasmablastic lymphoma of lymph nodes of inguinal region or leg	Condition
solid tumor and hematologic	36550837	Squamous cell carcinoma in situ with questionable stromal invasion of vallecula	Condition
solid tumor and hematologic	36550842	Papillary carcinoma in situ, NOS, of overlapping lesion of stomach	Condition
solid tumor and hematologic	36550851	Lymphoplasmacytic lymphoma of ciliary body	Condition
solid tumor and hematologic	36550871	Adenocarcinoma in villous adenoma of overlapping lesion of cervix uteri	Condition
solid tumor and hematologic	36550878	Malignant mastocytosis of kidney, NOS	Condition
solid tumor and hematologic	36550885	Choriocarcinoma, NOS, of cerebral meninges	Condition
solid tumor and hematologic	36550928	Hodgkin lymphoma, mixed cellularity, NOS, of retromolar area	Condition
solid tumor and hematologic	36550937	Large cell neuroendocrine carcinoma of endometrium	Condition
solid tumor and hematologic	36550946	Adenoid basal carcinoma of scrotum, NOS	Condition
solid tumor and hematologic	36550951	Langerhans cell histiocytosis, disseminated of sublingual gland	Condition
solid tumor and hematologic	36550960	B lymphoblastic leukemia/lymphoma, NOS, of overlapping lesion of billiary tract	Condition
solid tumor and hematologic	36550962	Epithelioid hemangioendothelioma, NOS, of peripheral nerves and autonomic nervous system of thorax	Condition
solid tumor and hematologic	36550971	Acute basophilic leukemia of lymph nodes of head, face and neck	Condition
solid tumor and hematologic	36550976	Mucin-producing adenocarcinoma of esophagus, NOS	Condition
solid tumor and hematologic	36551001	Spindle cell rhabdomyosarcoma of tonsillar fossa	Condition
solid tumor and hematologic	36551010	Giant cell carcinoma of submandibular gland	Condition
solid tumor and hematologic	36551026	Angiomyosarcoma of middle ear	Condition
solid tumor and hematologic	36551035	Epithelioid leiomyosarcoma of overlapping lesion of stomach	Condition
solid tumor and hematologic	36551046	Follicular lymphoma, grade 1 of lymph nodes of multiple regions	Condition
solid tumor and hematologic	36551060	Pseudosarcomatous carcinoma of lower gum	Condition
solid tumor and hematologic	36551062	Hodgkin lymphoma, nodular sclerosis, NOS, of small intestine, NOS	Condition
solid tumor and hematologic	36551069	Adenocarcinoma in villous adenoma of lesser curvature of stomach, NOS	Condition
solid tumor and hematologic	36551094	Hodgkin lymphoma, NOS, of laryngeal cartilage	Condition
solid tumor and hematologic	36551101	Dedifferentiated liposarcoma of eyelid	Condition
solid tumor and hematologic	36551103	Adenosquamous carcinoma of overlapping lesion of tongue	Condition
solid tumor and hematologic	36551112	B lymphoblastic leukemia/lymphoma with t(5;14)(q31;q32); IL3-IGH of pyriform sinus	Condition
solid tumor and hematologic	36551119	Giant cell carcinoma of overlapping lesion of tongue	Condition
solid tumor and hematologic	36551121	Hepatoid adenocarcinoma of jejunum	Condition
solid tumor and hematologic	36551130	Liposarcoma, NOS, of appendix	Condition
solid tumor and hematologic	36551137	Mature T-cell lymphoma, NOS, of meninges, NOS	Condition
solid tumor and hematologic	36551153	Clear cell adenocarcinoma, NOS, of overlapping lesion of major salivary glands	Condition
solid tumor and hematologic	36551160	Follicular lymphoma, grade 2 of overlapping lesion of vulva	Condition
solid tumor and hematologic	36551180	T-cell/histiocyte rich large B-cell lymphoma of peritoneum, NOS	Condition
solid tumor and hematologic	36551194	Lentigo maligna melanoma of overlapping lesion of penis	Condition
solid tumor and hematologic	36551219	Hodgkin lymphoma, lymphocyte depletion, NOS, of anus, NOS	Condition
solid tumor and hematologic	36551235	Myxoid leiomyosarcoma of prostate gland	Condition
solid tumor and hematologic	36551253	Squamous cell carcinoma, adenoid of uterus, NOS	Condition
solid tumor and hematologic	36551278	Myxofibrosarcoma of subglottis	Condition
solid tumor and hematologic	36551294	Papillary squamous cell carcinoma, non-invasive of overlapping lesions of oropharynx	Condition
solid tumor and hematologic	36551312	Angioimmunoblastic T-cell lymphoma of gastric antrum	Condition
solid tumor and hematologic	36551319	Malignant lymphoma, non-Hodgkin, NOS, of overlapping lesion of stomach	Condition
solid tumor and hematologic	36551321	Lymphoepithelial carcinoma of female genital tract, NOS	Condition
solid tumor and hematologic	36551346	Burkitt lymphoma, NOS, of middle lobe, lung	Condition
solid tumor and hematologic	36551353	Nodular melanoma of tonsil, NOS	Condition
solid tumor and hematologic	36551364	Teratoid medulloepithelioma, NOS, of specified parts of peritoneum	Condition
solid tumor and hematologic	36551396	Undifferentiated sarcoma of appendix	Condition
solid tumor and hematologic	36551403	Hodgkin lymphoma, nodular sclerosis, NOS, of other specified parts of female genital organs	Condition
solid tumor and hematologic	36551414	Cloacogenic carcinoma of clitorus	Condition
solid tumor and hematologic	36551421	B lymphoblastic leukemia/lymphoma with t(9;22)(q34;q11.2); BCR-ABL1 of parietal lobe	Condition
solid tumor and hematologic	36551430	Verrucous carcinoma, NOS, of anterior floor of mouth	Condition
solid tumor and hematologic	36551437	Retinoblastoma, diffuse of eyelid	Condition
solid tumor and hematologic	36551453	Yolk sac tumor, NOS, of overlapping lesion of retroperitoneum and peritoneum	Condition
solid tumor and hematologic	36551462	Urothelial carcinoma, sarcomatoid of maxillary sinus	Condition
solid tumor and hematologic	36551494	Adenocarcinoma with cartilaginous and osseous metaplasia of body of pancreas	Condition
solid tumor and hematologic	36551519	Hodgkin granuloma of fundus uteri	Condition
solid tumor and hematologic	36551528	Hodgkin lymphoma, lymphocyte depletion, NOS, of urachus	Condition
solid tumor and hematologic	36551544	Papillary adenocarcinoma, NOS, of islets of Langerhans	Condition
solid tumor and hematologic	36551564	T-cell large granular lymphocytic leukemia of peripheral nerves and autonomic nervous system of head, face, and neck	Condition
solid tumor and hematologic	36551569	Precursor T-cell lymphoblastic leukemia of nervous system, NOS	Condition
solid tumor and hematologic	36551573	T-cell large granular lymphocytic leukemia of intestinal tract, NOS	Condition
solid tumor and hematologic	36551578	Liposarcoma, NOS, of pyriform sinus	Condition
solid tumor and hematologic	36551587	Papillary squamous cell carcinoma, non-invasive of isthmus uteri	Condition
solid tumor and hematologic	36551603	Mucin-producing adenocarcinoma of lower-inner quadrant of breast	Condition
solid tumor and hematologic	36551639	Plasmacytoma, extramedullary of duodenum	Condition
solid tumor and hematologic	36551646	B lymphoblastic leukemia/lymphoma with t(1;19)(q23;p13.3); E2A-PBX1 (TCF3-PBX1) of lingual tonsil	Condition
solid tumor and hematologic	36551655	T-cell/histiocyte rich large B-cell lymphoma of eye, NOS	Condition
solid tumor and hematologic	36551662	Malignant lymphoma, non-Hodgkin, NOS, of tonsillar pillar	Condition
solid tumor and hematologic	36551664	Infantile fibrosarcoma of overlapping lesion of vulva	Condition
solid tumor and hematologic	36551671	Papillary cystadenocarcinoma, NOS, of lateral floor of mouth	Condition
solid tumor and hematologic	36563332	Intravascular large B-cell lymphoma of parotid gland	Condition
solid tumor and hematologic	36563348	Encapsulated papillary carcinoma with invasion of billiary tract, NOS	Condition
solid tumor and hematologic	36563364	Undifferentiated sarcoma of peripheral nerves and autonomic nervous system of head, face, and neck	Condition
solid tumor and hematologic	36563365	Desmoplastic small round cell tumor of urethra	Condition
solid tumor and hematologic	36563366	Superficial spreading adenocarcinoma of lip, NOS	Condition
solid tumor and hematologic	36563367	Leiomyosarcoma, NOS, of retina	Condition
solid tumor and hematologic	36563381	Papillary squamous cell carcinoma of tonsillar pillar	Condition
solid tumor and hematologic	36563398	Teratoma with malignant transformation of nasal cavity	Condition
solid tumor and hematologic	36563400	Squamous cell carcinoma, keratinizing, NOS, of lateral wall of oropharynx	Condition
solid tumor and hematologic	36563418	Follicular lymphoma, grade 2 of overlapping lesion of lung	Condition
solid tumor and hematologic	36563431	B lymphoblastic leukemia/lymphoma with t(9;22)(q34;q11.2); BCR-ABL1 of ventricle, NOS	Condition
solid tumor and hematologic	36563432	Hodgkin lymphoma, nodular sclerosis, grade 1 of peripheral nerves and autonomic nervous system of lower limb and hip	Condition
solid tumor and hematologic	36563465	Hodgkin lymphoma, lymphocyte-rich of postcricoid region	Condition
solid tumor and hematologic	36563466	Histiocytic sarcoma of peripheral nerves and autonomic nervous system of head, face, and neck	Condition
solid tumor and hematologic	36563467	Neuroblastoma, NOS, of overlapping lesion of digestive system	Condition
solid tumor and hematologic	36563468	Systemic EBV positive T-cell lymphoproliferative disease of childhood of overlapping lesion of digestive system	Condition
solid tumor and hematologic	36563482	Adenocarcinoma in situ, NOS, of overlapping lesion of urinary organs	Condition
solid tumor and hematologic	36563515	Malignant lymphoma, large B-cell, diffuse, immunoblastic, NOS, of peripheral nerves and autonomic nervous system of head, face, and neck	Condition
solid tumor and hematologic	36563517	Epithelioma, malignant of vallecula	Condition
solid tumor and hematologic	36563535	Polymorphous adenocarcinoma of branchial cleft	Condition
solid tumor and hematologic	36563565	Diffuse large B-cell lymphoma, NOS, of overlapping lesion of vulva	Condition
solid tumor and hematologic	36563566	T-cell/histiocyte rich large B-cell lymphoma of overlapping lesion of hypopharynx	Condition
solid tumor and hematologic	36563582	Malignant lymphoma, NOS, of exocervix	Condition
solid tumor and hematologic	36563648	Malignant lymphoma, non-Hodgkin, NOS, of posterior wall of oropharynx	Condition
solid tumor and hematologic	36563651	Adenocarcinoma with cartilaginous and osseous metaplasia of jejunum	Condition
solid tumor and hematologic	36563667	Interdigitating dendritic cell sarcoma of cervical esophagus	Condition
solid tumor and hematologic	36563668	Pleomorphic carcinoma of overlapping lesion of palate	Condition
solid tumor and hematologic	36563700	T-cell large granular lymphocytic leukemia of supraglottis	Condition
solid tumor and hematologic	36563716	Squamous cell carcinoma, adenoid of dorsal surface of tongue, NOS	Condition
solid tumor and hematologic	36563732	Adenocarcinoma with spindle cell metaplasia of lower-outer quadrant of breast	Condition
solid tumor and hematologic	36563734	Giant cell glioblastoma of acoustic nerve	Condition
solid tumor and hematologic	36563749	Interdigitating dendritic cell sarcoma of dorsal surface of tongue, NOS	Condition
solid tumor and hematologic	36563752	Myeloproliferative neoplasm, unclassifiable of sublingual gland	Condition
solid tumor and hematologic	36563765	Adenocarcinoma with spindle cell metaplasia of small intestine, NOS	Condition
solid tumor and hematologic	36563783	Schneiderian carcinoma of laryngeal cartilage	Condition
solid tumor and hematologic	36563800	Malignant tumor, clear cell type of duodenum	Condition
solid tumor and hematologic	36563802	B lymphoblastic leukemia/lymphoma with t(1;19)(q23;p13.3); E2A-PBX1 (TCF3-PBX1) of intestinal tract, NOS	Condition
solid tumor and hematologic	36563819	Spindle epithelial tumor with thymus-like element of thymus	Condition
solid tumor and hematologic	36563866	Systemic EBV positive T-cell lymphoproliferative disease of childhood of overlapping lesion of brain and central nervous system	Condition
solid tumor and hematologic	36563886	Squamous cell carcinoma, spindle cell of descending colon	Condition
solid tumor and hematologic	36563899	Giant cell sarcoma of body of penis	Condition
solid tumor and hematologic	36563901	Adenocarcinoma in situ, NOS, of clitorus	Condition
solid tumor and hematologic	36563918	Malignant lymphoma, NOS, of endometrium	Condition
solid tumor and hematologic	36563919	Hodgkin granuloma of overlapping lesion of bones, joints and articular cartilage of limbs	Condition
solid tumor and hematologic	36563932	Schneiderian carcinoma of orbit, NOS	Condition
solid tumor and hematologic	36563934	Synovial sarcoma, NOS, of peripheral nerves and autonomic nervous system of head, face, and neck	Condition
solid tumor and hematologic	36563936	B lymphoblastic leukemia/lymphoma with t(1;19)(q23;p13.3); E2A-PBX1 (TCF3-PBX1) of urachus	Condition
solid tumor and hematologic	36563949	Spindle cell sarcoma of islets of Langerhans	Condition
solid tumor and hematologic	36563951	Marginal zone B-cell lymphoma, NOS, of placenta	Condition
solid tumor and hematologic	36563967	Superficial spreading adenocarcinoma of exocervix	Condition
solid tumor and hematologic	36563968	Angioimmunoblastic T-cell lymphoma of acoustic nerve	Condition
solid tumor and hematologic	36563969	Angioimmunoblastic T-cell lymphoma of ureter	Condition
solid tumor and hematologic	36563984	Plasmablastic lymphoma of vulva, NOS	Condition
solid tumor and hematologic	36564000	High grade surface osteosarcoma of short bones of upper limb and associated joints	Condition
solid tumor and hematologic	36564002	Dysgerminoma of brain, NOS	Condition
solid tumor and hematologic	36564017	Malignant lymphoma, mixed small and large cell, diffuse of overlapping lesion of bladder	Condition
solid tumor and hematologic	36564019	Smooth muscle tumor of uncertain malignant potential of corpus uteri	Condition
solid tumor and hematologic	36564035	Malignant lymphoma, NOS, of anus, NOS	Condition
solid tumor and hematologic	36564067	Malignant histiocytosis of duodenum	Condition
solid tumor and hematologic	36564069	B lymphoblastic leukemia/lymphoma with t(1;19)(q23;p13.3); E2A-PBX1 (TCF3-PBX1) of endocervix	Condition
solid tumor and hematologic	36564086	Squamous cell carcinoma, adenoid of frontal sinus	Condition
solid tumor and hematologic	36564102	Intravascular large B-cell lymphoma of paraurethral gland	Condition
solid tumor and hematologic	36564118	Small cell sarcoma of uterus, NOS	Condition
solid tumor and hematologic	36564119	Interdigitating dendritic cell sarcoma of connective, Subcutaneous and other soft tissues of upper limb and shoulder	Condition
solid tumor and hematologic	36564167	T-cell large granular lymphocytic leukemia of lymph nodes of inguinal region or leg	Condition
solid tumor and hematologic	36564168	B lymphoblastic leukemia/lymphoma with t(1;19)(q23;p13.3); E2A-PBX1 (TCF3-PBX1) of rectum, NOS	Condition
solid tumor and hematologic	36564186	Perineurioma, malignant of retroperitoneum	Condition
solid tumor and hematologic	36564218	Medullary carcinoma, NOS, of head of pancreas	Condition
solid tumor and hematologic	36564233	Hodgkin lymphoma, nodular sclerosis, grade 1 of superior wall of nasopharynx	Condition
solid tumor and hematologic	36564234	Superficial spreading adenocarcinoma of lateral floor of mouth	Condition
solid tumor and hematologic	36564236	Mantle cell lymphoma of ascending colon	Condition
solid tumor and hematologic	36564252	Myeloproliferative neoplasm, unclassifiable of overlapping lesions of oropharynx	Condition
solid tumor and hematologic	36564253	Anaplastic large cell lymphoma, T-cell and Null-cell type of pleura, NOS	Condition
solid tumor and hematologic	36564267	B lymphoblastic leukemia/lymphoma with hypodiploidy (Hypodiploid ALL) of sphenoid sinus	Condition
solid tumor and hematologic	36564283	B-cell chronic lymphocytic leukemia/small lymphocytic lymphoma of soft palate, NOS	Condition
solid tumor and hematologic	36564287	Systemic EBV positive T-cell lymphoproliferative disease of childhood of soft palate, NOS	Condition
solid tumor and hematologic	36564300	Hepatosplenic T-cell lymphoma of lymph nodes of head, face and neck	Condition
solid tumor and hematologic	36564319	Dedifferentiated liposarcoma of rib, sternum, clavicle and associated joints	Condition
solid tumor and hematologic	36564337	Choriocarcinoma, NOS, of brain stem	Condition
solid tumor and hematologic	36564384	Burkitt lymphoma, NOS, of anal canal	Condition
solid tumor and hematologic	36538972	Malignant tumor, spindle cell type of palate, NOS	Condition
solid tumor and hematologic	36538989	B lymphoblastic leukemia/lymphoma with t(9;22)(q34;q11.2); BCR-ABL1 of spinal meninges	Condition
solid tumor and hematologic	36539026	Meningeal melanomatosis of brain, NOS	Condition
solid tumor and hematologic	36539057	Teratoma with malignant transformation of overlapping lesion of peripheral nerves and autonomic nervous system	Condition
solid tumor and hematologic	36539058	Langerhans cell sarcoma of overlapping lesion of rectum, anus and anal canal	Condition
solid tumor and hematologic	36539109	Squamous cell carcinoma, spindle cell of other specified parts of female genital organs	Condition
solid tumor and hematologic	36539124	B lymphoblastic leukemia/lymphoma with t(1;19)(q23;p13.3); E2A-PBX1 (TCF3-PBX1) of overlapping lesions of oropharynx	Condition
solid tumor and hematologic	36539125	Pleomorphic carcinoma of greater curvature of stomach, NOS	Condition
solid tumor and hematologic	36539126	Infantile fibrosarcoma of endocervix	Condition
solid tumor and hematologic	36539142	Plasmacytoma, NOS, of brain stem	Condition
solid tumor and hematologic	36539143	Pseudosarcomatous carcinoma of lateral wall of nasopharynx	Condition
solid tumor and hematologic	36539159	Small cell carcinoma, fusiform cell of overlapping lesion of stomach	Condition
solid tumor and hematologic	36539191	NK/T-cell lymphoma, nasal and nasal type of short bones of lower limb and associated joints	Condition
solid tumor and hematologic	36539209	Giant cell sarcoma of rib, sternum, clavicle and associated joints	Condition
solid tumor and hematologic	36539210	Teratoid medulloepithelioma, NOS, of ureter	Condition
solid tumor and hematologic	36539240	Epithelioid leiomyosarcoma of other specified parts of female genital organs	Condition
solid tumor and hematologic	36539241	Mesenchymoma, malignant of endometrium	Condition
solid tumor and hematologic	36539243	Metaplastic carcinoma, NOS, of submandibular gland	Condition
solid tumor and hematologic	36539257	Myelodysplastic syndrome with isolated del (5q) of intra-abdominal lymph nodes	Condition
solid tumor and hematologic	36539273	Plasmacytoma, NOS, of exocervix	Condition
solid tumor and hematologic	36539325	B lymphoblastic leukemia/lymphoma with t(1;19)(q23;p13.3); E2A-PBX1 (TCF3-PBX1) of tonsil, NOS	Condition
solid tumor and hematologic	36539340	Dedifferentiated chondrosarcoma of mandible	Condition
solid tumor and hematologic	36539341	Alveolar rhabdomyosarcoma of lacrimal gland	Condition
solid tumor and hematologic	36539342	Diffuse large B-cell lymphoma, NOS, of overlapping lesion of bones, joints and articular cartilage of limbs	Condition
solid tumor and hematologic	36539343	Large cell carcinoma with rhabdoid phenotype of lateral wall of oropharynx	Condition
solid tumor and hematologic	36539357	Giant cell and spindle cell carcinoma of palate, NOS	Condition
solid tumor and hematologic	36539374	Marginal zone B-cell lymphoma, NOS, of round ligament	Condition
solid tumor and hematologic	36539390	Squamous cell carcinoma, NOS, of overlapping lesion of cervix uteri	Condition
solid tumor and hematologic	36539391	B lymphoblastic leukemia/lymphoma with t(12;21)(p13;q22); TEL-AML1 (ETV6-RUNX1) of supraglottis	Condition
solid tumor and hematologic	36539393	Hodgkin lymphoma, nodular sclerosis, NOS, of laryngeal cartilage	Condition
solid tumor and hematologic	36539409	Adamantinoma of long bones of short bones of lower limb and associated joints	Condition
solid tumor and hematologic	36539410	Malignant tumor, small cell type of peripheral nerves and autonomic nervous system of upper limb and shoulder	Condition
solid tumor and hematologic	36539440	HHV8 positive diffuse large B-cell lymphoma of hypopharynx, NOS	Condition
solid tumor and hematologic	36539476	Atypical choroid plexus papilloma of cerebellum, NOS	Condition
solid tumor and hematologic	36539492	Papillary carcinoma in situ, NOS, of sphenoid sinus	Condition
solid tumor and hematologic	36539494	Precursor T-cell lymphoblastic leukemia of overlapping lesion of digestive system	Condition
solid tumor and hematologic	36539507	B lymphoblastic leukemia/lymphoma with hyperdiploidy of temporal lobe	Condition
solid tumor and hematologic	36539509	Burkitt lymphoma, NOS, of posterior wall of bladder	Condition
solid tumor and hematologic	36539557	HHV8 positive diffuse large B-cell lymphoma of vertebral column	Condition
solid tumor and hematologic	36539558	Myeloid or lymphoid neoplasm with PDGFRA rearrangement of major salivary gland, NOS	Condition
solid tumor and hematologic	36539575	Dermatofibrosarcoma protuberans, fibrosarcomatous of labium minus	Condition
solid tumor and hematologic	36539577	B lymphoblastic leukemia/lymphoma with t(1;19)(q23;p13.3); E2A-PBX1 (TCF3-PBX1) of lateral wall of nasopharynx	Condition
solid tumor and hematologic	36539592	Hodgkin lymphoma, nodular sclerosis, cellular phase of head of pancreas	Condition
solid tumor and hematologic	36539594	Systemic EBV positive T-cell lymphoproliferative disease of childhood of esophagus, NOS	Condition
solid tumor and hematologic	36539610	Follicular lymphoma, grade 2 of peripheral nerves and autonomic nervous system of head, face, and neck	Condition
solid tumor and hematologic	36539625	Malignant histiocytosis of overlapping lesion of corpus uteri	Condition
solid tumor and hematologic	36539626	Mixed phenotype acute leukemia with t(v;11q23); MLL rearranged of hematopoietic system, NOS	Condition
solid tumor and hematologic	36539641	Hodgkin lymphoma, NOS, of upper Gum	Condition
solid tumor and hematologic	36539643	Adenocarcinoma with cartilaginous and osseous metaplasia of clitorus	Condition
solid tumor and hematologic	36539644	Spindle cell rhabdomyosarcoma of connective, Subcutaneous and other soft tissues of head, face, and neck	Condition
solid tumor and hematologic	36539658	Follicular lymphoma, grade 2 of branchial cleft	Condition
solid tumor and hematologic	36539661	Polygonal cell carcinoma of lung, NOS	Condition
solid tumor and hematologic	36539676	Squamous cell carcinoma, keratinizing, NOS, of billiary tract, NOS	Condition
solid tumor and hematologic	36539691	B lymphoblastic leukemia/lymphoma with t(12;21)(p13;q22); TEL-AML1 (ETV6-RUNX1) of pleura, NOS	Condition
solid tumor and hematologic	36539692	Superficial spreading adenocarcinoma of anterior surface of epiglottis	Condition
solid tumor and hematologic	36539709	Solid carcinoma, NOS, of prostate gland	Condition
solid tumor and hematologic	36539726	Precursor T-cell lymphoblastic leukemia of upper lobe, lung	Condition
solid tumor and hematologic	36539741	Follicular lymphoma, grade 1 of meckel diverticulum	Condition
solid tumor and hematologic	36539742	Mature T-cell lymphoma, NOS, of sublingual gland	Condition
solid tumor and hematologic	36539776	Malignant tumor, clear cell type of overlapping lesion of rectum, anus and anal canal	Condition
solid tumor and hematologic	36539841	Follicular lymphoma, grade 3 of anterior surface of epiglottis	Condition
solid tumor and hematologic	36539858	Plasmablastic lymphoma of overlapping lesion of female genital organs	Condition
solid tumor and hematologic	36539860	Hodgkin lymphoma, lymphocyte-rich of isthmus uteri	Condition
solid tumor and hematologic	36539877	Squamous cell carcinoma in situ, NOS, of uterine adnexa	Condition
solid tumor and hematologic	36539894	Carcinosarcoma, NOS, of tail of pancreas	Condition
solid tumor and hematologic	36539908	Hodgkin lymphoma, nodular sclerosis, cellular phase of posterior wall of oropharynx	Condition
solid tumor and hematologic	36539911	Sex cord-gonadal stromal tumor, mixed forms of other specified parts of male genital organs	Condition
solid tumor and hematologic	36539925	Extra-adrenal paraganglioma, NOS, of peripheral nerves and autonomic nervous system of thorax	Condition
solid tumor and hematologic	36539943	Carcinosarcoma, embryonal of uterus, NOS	Condition
solid tumor and hematologic	36539944	Carcinoma, NOS, of retina	Condition
solid tumor and hematologic	36539945	Histiocytic sarcoma of pyriform sinus	Condition
solid tumor and hematologic	36540044	B lymphoblastic leukemia/lymphoma with t(12;21)(p13;q22); TEL-AML1 (ETV6-RUNX1) of lymph nodes of axilla or arm	Condition
solid tumor and hematologic	36540060	Myxoid liposarcoma of major salivary gland, NOS	Condition
solid tumor and hematologic	36540076	Spindle cell carcinoma, NOS, of overlapping lesion of digestive system	Condition
solid tumor and hematologic	36540078	Follicular lymphoma, NOS, of peripheral nerves and autonomic nervous system of thorax	Condition
solid tumor and hematologic	36540079	B lymphoblastic leukemia/lymphoma with t(1;19)(q23;p13.3); E2A-PBX1 (TCF3-PBX1) of anterior wall of nasopharynx	Condition
solid tumor and hematologic	36540094	Pleomorphic liposarcoma of rib, sternum, clavicle and associated joints	Condition
solid tumor and hematologic	36540095	Follicular dendritic cell sarcoma of overlapping lesion of digestive system	Condition
solid tumor and hematologic	36551689	Adenocarcinoma in adenomatous polyposis coli of rectum, NOS	Condition
solid tumor and hematologic	36551696	Teratoid medulloepithelioma, NOS, of aortic body and other paraganglia	Condition
solid tumor and hematologic	36551703	Squamous cell carcinoma with horn formation of bladder, NOS	Condition
solid tumor and hematologic	36551712	Myxofibrosarcoma of upper Gum	Condition
solid tumor and hematologic	36551753	Papillary squamous cell carcinoma of pancreatic duct	Condition
solid tumor and hematologic	36551789	Neuroblastoma, NOS, of overlapping lesion of peripheral nerves and autonomic nervous system	Condition
solid tumor and hematologic	36551803	Leiomyosarcoma, NOS, of splenic flexure of colon	Condition
solid tumor and hematologic	36551814	Germinoma of aortic body and other paraganglia	Condition
solid tumor and hematologic	36551839	T-cell large granular lymphocytic leukemia of nervous system, NOS	Condition
solid tumor and hematologic	36551846	Alveolar rhabdomyosarcoma of connective, Subcutaneous and other soft tissues of head, face, and neck	Condition
solid tumor and hematologic	36551873	Embryonal rhabdomyosarcoma, NOS, of overlapping lesion of palate	Condition
solid tumor and hematologic	36551880	Fascial fibrosarcoma of splenic flexure of colon	Condition
solid tumor and hematologic	36551937	B lymphoblastic leukemia/lymphoma, NOS, of pharynx, NOS	Condition
solid tumor and hematologic	36551946	Spindle cell melanoma, NOS, of overlapping lesion of esophagus	Condition
solid tumor and hematologic	36551962	Hodgkin lymphoma, nodular lymphocyte predominant of cecum	Condition
solid tumor and hematologic	36551971	Glycogen-rich carcinoma of lower-inner quadrant of breast	Condition
solid tumor and hematologic	36551973	Squamous cell carcinoma, NOS, of overlapping lesion of floor of mouth	Condition
solid tumor and hematologic	36551980	B lymphoblastic leukemia/lymphoma with t(v;11q23); MLL rearranged of tonsil, NOS	Condition
solid tumor and hematologic	36552014	Histiocytic sarcoma of uvula	Condition
solid tumor and hematologic	36552030	Leiomyosarcoma, NOS, of peripheral nerves and autonomic nervous system of abdomen	Condition
solid tumor and hematologic	36552032	Subependymoma of cerebrum	Condition
solid tumor and hematologic	36552041	Solitary fibrous tumor, malignant of rectum, NOS	Condition
solid tumor and hematologic	36552062	Adenocarcinoma in situ in villous adenoma of other specified parts of pancreas	Condition
solid tumor and hematologic	36552071	Sarcoma, NOS, of descending colon	Condition
solid tumor and hematologic	36552073	Ganglioneuroblastoma of acoustic nerve	Condition
solid tumor and hematologic	36552098	Heavy chain disease, NOS, of hematopoietic system, NOS	Condition
solid tumor and hematologic	36552105	Clear cell adenocarcinoma, NOS, of anterior floor of mouth	Condition
solid tumor and hematologic	36552107	Chondromatosis, NOS, of overlapping lesion of bones, joints and articular cartilage	Condition
solid tumor and hematologic	36552116	Villous adenocarcinoma of overlapping lesion of male genital organs	Condition
solid tumor and hematologic	36552132	Malignant lymphoma, NOS, of hard palate	Condition
solid tumor and hematologic	36552141	Hodgkin lymphoma, nodular sclerosis, grade 2 of pleura, NOS	Condition
solid tumor and hematologic	36552155	B lymphoblastic leukemia/lymphoma with t(1;19)(q23;p13.3); E2A-PBX1 (TCF3-PBX1) of anal canal	Condition
solid tumor and hematologic	36552166	Malignant lymphoma, non-Hodgkin, NOS, of vestibule of mouth	Condition
solid tumor and hematologic	36552171	Neuroendocrine tumor, grade 2 of transverse colon	Condition
solid tumor and hematologic	36552173	Composite Hodgkin and non-Hodgkin lymphoma of hypopharyngeal aspect of aryepiglottic fold	Condition
solid tumor and hematologic	36552182	Small cell carcinoma, NOS, of overlapping lesion of penis	Condition
solid tumor and hematologic	36552189	Carcinoma, anaplastic, NOS, of overlapping lesion of tonsil	Condition
solid tumor and hematologic	36552221	Ganglioglioma, anaplastic of connective, Subcutaneous and other soft tissues of trunk, NOS	Condition
solid tumor and hematologic	36552232	Large cell carcinoma with rhabdoid phenotype of gallbladder	Condition
solid tumor and hematologic	36552239	Composite Hodgkin and non-Hodgkin lymphoma of soft palate, NOS	Condition
solid tumor and hematologic	36552280	Scirrhous adenocarcinoma of endocrine gland, NOS	Condition
solid tumor and hematologic	36552282	B lymphoblastic leukemia/lymphoma with hyperdiploidy of anal canal	Condition
solid tumor and hematologic	36552296	Plasmablastic lymphoma of short bones of lower limb and associated joints	Condition
solid tumor and hematologic	36552323	Carcinoma with osteoclast-like giant cells of superior wall of nasopharynx	Condition
solid tumor and hematologic	36552330	Solitary fibrous tumor, malignant of overlapping lesion of retroperitoneum and peritoneum	Condition
solid tumor and hematologic	36552332	Neuroblastoma, NOS, of overlapping lesion of endocrine glands and related structures	Condition
solid tumor and hematologic	36552348	Interdigitating dendritic cell sarcoma of liver	Condition
solid tumor and hematologic	36552357	Langerhans cell histiocytosis, disseminated of testis, NOS	Condition
solid tumor and hematologic	36552380	Solitary fibrous tumor, malignant of overlapping lesion of cervix uteri	Condition
solid tumor and hematologic	36552389	Epithelioma, malignant of lateral floor of mouth	Condition
solid tumor and hematologic	36552405	Histiocytic sarcoma of vestibule of mouth	Condition
solid tumor and hematologic	36552432	Mast cell sarcoma of upper third of esophagus	Condition
solid tumor and hematologic	36552450	Adenosquamous carcinoma of palate, NOS	Condition
solid tumor and hematologic	36552455	Adenocarcinoma in situ in tubulovillous adenoma of ovary	Condition
solid tumor and hematologic	36552457	Non-small cell carcinoma of tail of pancreas	Condition
solid tumor and hematologic	36552464	Marginal zone B-cell lymphoma, NOS, of overlapping lesion of digestive system	Condition
solid tumor and hematologic	36552473	Carcinoma, undifferentiated, NOS, of uterus, NOS	Condition
solid tumor and hematologic	36552482	Infantile fibrosarcoma of mediastinum, NOS	Condition
solid tumor and hematologic	36552491	Scirrhous adenocarcinoma of vestibule of mouth	Condition
solid tumor and hematologic	36552530	Adenocarcinoid tumor of ileum	Condition
solid tumor and hematologic	36552539	Hodgkin lymphoma, lymphocyte depletion, reticular of submandibular gland	Condition
solid tumor and hematologic	36552541	Mantle cell lymphoma of external ear	Condition
solid tumor and hematologic	36552548	Small cell carcinoma, NOS, of ileum	Condition
solid tumor and hematologic	36552550	Synovial sarcoma, NOS, of overlapping lesion of esophagus	Condition
solid tumor and hematologic	36552573	Squamous cell carcinoma, spindle cell of nipple	Condition
solid tumor and hematologic	36552584	Langerhans cell histiocytosis, disseminated of overlapping lesion of bones, joints and articular cartilage of limbs	Condition
solid tumor and hematologic	36552600	Hodgkin lymphoma, lymphocyte depletion, NOS, of stomach, NOS	Condition
solid tumor and hematologic	36552623	Follicular dendritic cell sarcoma of thyroid gland	Condition
solid tumor and hematologic	36552639	Mixed liposarcoma of overlapping lesion of small intestine	Condition
solid tumor and hematologic	36552641	Teratoma, malignant, NOS, of medulla of adrenal gland	Condition
solid tumor and hematologic	36552648	Malignant lymphoma, non-Hodgkin, NOS, of peripheral nerves and autonomic nervous system of upper limb and shoulder	Condition
solid tumor and hematologic	36552716	Precursor T-cell lymphoblastic leukemia of middle ear	Condition
solid tumor and hematologic	36552723	Squamous cell carcinoma in situ, NOS, of ascending colon	Condition
solid tumor and hematologic	36552741	Hodgkin lymphoma, nodular sclerosis, NOS, of long bones of upper limb, scapula and associated joints	Condition
solid tumor and hematologic	36552764	Follicular lymphoma, grade 3 of meninges, NOS	Condition
solid tumor and hematologic	36552793	Pleomorphic rhabdomyosarcoma, adult type of tongue, NOS	Condition
solid tumor and hematologic	36552818	Mast cell sarcoma of renal pelvis	Condition
solid tumor and hematologic	36552843	Giant cell carcinoma of axillary tail of breast	Condition
solid tumor and hematologic	36552848	Malignant histiocytosis of overlapping lesion of breast	Condition
solid tumor and hematologic	36552866	Tubular adenocarcinoma of ascending colon	Condition
solid tumor and hematologic	36552884	Mucosal lentiginous melanoma of labium majus	Condition
solid tumor and hematologic	36552898	Desmoplastic small round cell tumor of pylorus	Condition
solid tumor and hematologic	36552909	B lymphoblastic leukemia/lymphoma with t(12;21)(p13;q22); TEL-AML1 (ETV6-RUNX1) of meckel diverticulum	Condition
solid tumor and hematologic	36552916	Adenoid cystic carcinoma of vestibule of mouth	Condition
solid tumor and hematologic	36552948	B lymphoblastic leukemia/lymphoma with t(12;21)(p13;q22); TEL-AML1 (ETV6-RUNX1) of overlapping lesion of tonsil	Condition
solid tumor and hematologic	36540109	Diffuse large B-cell lymphoma, NOS, of conjunctiva	Condition
solid tumor and hematologic	36540111	Angioimmunoblastic T-cell lymphoma of cardia, NOS	Condition
solid tumor and hematologic	36540142	Carcinoma in situ, NOS, of overlapping lesion of female genital organs	Condition
solid tumor and hematologic	36540143	Glassy cell carcinoma of cornea, NOS	Condition
solid tumor and hematologic	36540144	Malignant tumor, clear cell type of olfactory nerve	Condition
solid tumor and hematologic	36540145	Marginal zone B-cell lymphoma, NOS, of mandible	Condition
solid tumor and hematologic	36540177	Fibroblastic liposarcoma of connective, Subcutaneous and other soft tissues of trunk, NOS	Condition
solid tumor and hematologic	36540178	Spindle cell sarcoma of peritoneum, NOS	Condition
solid tumor and hematologic	36540193	Adenocarcinoma in situ in tubulovillous adenoma of overlapping lesions of oropharynx	Condition
solid tumor and hematologic	36540194	Plasmacytoma, extramedullary of abdominal esophagus	Condition
solid tumor and hematologic	36540195	Systemic EBV positive T-cell lymphoproliferative disease of childhood of hypopharyngeal aspect of aryepiglottic fold	Condition
solid tumor and hematologic	36540209	Hodgkin lymphoma, nodular sclerosis, grade 1 of retromolar area	Condition
solid tumor and hematologic	36540210	Anaplastic large cell lymphoma, T-cell and Null-cell type of cheeck mucosa	Condition
solid tumor and hematologic	36540212	Squamous cell carcinoma, small cell, nonkeratinizing of gastric antrum	Condition
solid tumor and hematologic	36540260	Malignant lymphoma, non-Hodgkin, NOS, of pelvic bones, sacrum, coccyx and associated joints	Condition
solid tumor and hematologic	36540277	Malignant tumor, small cell type of temporal lobe	Condition
solid tumor and hematologic	36540279	Carcinoma ex pleomorphic adenoma of superior wall of nasopharynx	Condition
solid tumor and hematologic	36540295	Angioimmunoblastic T-cell lymphoma of cloacogenic zone	Condition
solid tumor and hematologic	36540309	Polygonal cell carcinoma of posterior wall of nasopharynx	Condition
solid tumor and hematologic	36540310	Interdigitating dendritic cell sarcoma of ventricle, NOS	Condition
solid tumor and hematologic	36540327	Myosarcoma of anterior wall of bladder	Condition
solid tumor and hematologic	36540328	Intravascular large B-cell lymphoma of lacrimal gland	Condition
solid tumor and hematologic	36540344	Squamous cell carcinoma with horn formation of endometrium	Condition
solid tumor and hematologic	36540345	Medullary carcinoma with lymphoid stroma of lower-inner quadrant of breast	Condition
solid tumor and hematologic	36540361	Verrucous carcinoma, NOS, of stomach, NOS	Condition
solid tumor and hematologic	36540376	Small cell osteosarcoma of short bones of upper limb and associated joints	Condition
solid tumor and hematologic	36540379	Adenocarcinoma with apocrine metaplasia of overlapping lesion of tongue	Condition
solid tumor and hematologic	36540393	Epithelioid sarcoma, NOS, of central portion of breast	Condition
solid tumor and hematologic	36540395	Ductal carcinoma in situ, solid type of skin of trunk	Condition
solid tumor and hematologic	36540412	Mixed adenoneuroendocrine carcinoma of cervical esophagus	Condition
solid tumor and hematologic	36540427	Follicular lymphoma, NOS, of overlapping lesion of small intestine	Condition
solid tumor and hematologic	36540478	NK/T-cell lymphoma, nasal and nasal type of overlapping lesion of brain	Condition
solid tumor and hematologic	36540494	Mucoepidermoid carcinoma of overlapping lesion of accessory sinuses	Condition
solid tumor and hematologic	36540530	Malignant lymphoma, mixed small and large cell, diffuse of major salivary gland, NOS	Condition
solid tumor and hematologic	36540560	Langerhans cell sarcoma of mouth, NOS	Condition
solid tumor and hematologic	36540561	Myxofibrosarcoma of central portion of breast	Condition
solid tumor and hematologic	36540577	Hemangiosarcoma of spinal meninges	Condition
solid tumor and hematologic	36540610	Carcinoma, undifferentiated, NOS, of overlapping lesion of pancreas	Condition
solid tumor and hematologic	36540611	Adenocarcinoma in situ, NOS, of tonsillar fossa	Condition
solid tumor and hematologic	36540612	Malignant mastocytosis of oropharynx, NOS	Condition
solid tumor and hematologic	36540627	Adenocarcinoma in situ in tubulovillous adenoma of scrotum, NOS	Condition
solid tumor and hematologic	36540647	Adenocarcinoma with neuroendocrine differentiation of ileum	Condition
solid tumor and hematologic	36540678	Neuroepithelioma, NOS, of frontal sinus	Condition
solid tumor and hematologic	36540679	Rhabdomyosarcoma, NOS, of labium majus	Condition
solid tumor and hematologic	36540713	Clear cell adenocarcinoma, NOS, of palate, NOS	Condition
solid tumor and hematologic	36540761	Papillary adenocarcinoma, NOS, of anterior wall of bladder	Condition
solid tumor and hematologic	36540762	Olfactory neuroblastoma of frontal sinus	Condition
solid tumor and hematologic	36540763	Adenosquamous carcinoma of lateral wall of oropharynx	Condition
solid tumor and hematologic	36540781	Acinar cell cystadenocarcinoma of overlapping lesion of breast	Condition
solid tumor and hematologic	36540795	Mast cell sarcoma of lesser curvature of stomach, NOS	Condition
solid tumor and hematologic	36540811	Metaplastic carcinoma, NOS, of tail of pancreas	Condition
solid tumor and hematologic	36540813	Malignant tumor, small cell type of overlapping lesion of lung	Condition
solid tumor and hematologic	36540845	Mixed type rhabdomyosarcoma of overlapping lesion of connective, subcutaneous and other soft tissues	Condition
solid tumor and hematologic	36540846	Fibroblastic reticular cell tumor of overlapping lesion of palate	Condition
solid tumor and hematologic	36540895	B-cell chronic lymphocytic leukemia/small lymphocytic lymphoma of larynx, NOS	Condition
solid tumor and hematologic	36540911	Oxyphilic adenocarcinoma of overlapping lesion of lip, oral cavity and pharynx	Condition
solid tumor and hematologic	36540914	Villous adenocarcinoma of oropharynx, NOS	Condition
solid tumor and hematologic	36540928	Neuroendocrine carcinoma, NOS, of abdominal esophagus	Condition
solid tumor and hematologic	36540931	Spindle cell rhabdomyosarcoma of overlapping lesion of digestive system	Condition
solid tumor and hematologic	36540945	Carcinoma, undifferentiated, NOS, of laryngeal cartilage	Condition
solid tumor and hematologic	36540946	Adenocarcinoma, NOS, of lower gum	Condition
solid tumor and hematologic	36540961	Large cell carcinoma with rhabdoid phenotype of overlapping lesion of corpus uteri	Condition
solid tumor and hematologic	36540962	Giant cell tumor of bone, NOS, of pelvic bones, sacrum, coccyx and associated joints	Condition
solid tumor and hematologic	36540963	Myxoid chondrosarcoma of long bones of lower limb and associated joints	Condition
solid tumor and hematologic	36540978	Myxofibrosarcoma of overlapping lesion of eye and adnexa	Condition
solid tumor and hematologic	36540979	Adenocarcinoma in situ in tubulovillous adenoma of external upper lip	Condition
solid tumor and hematologic	36541011	B lymphoblastic leukemia/lymphoma with hyperdiploidy of appendix	Condition
solid tumor and hematologic	36541015	Hodgkin lymphoma, nodular sclerosis, cellular phase of overlapping lesion of stomach	Condition
solid tumor and hematologic	36541028	Cutaneous T-cell lymphoma, NOS, of lymph nodes of multiple regions	Condition
solid tumor and hematologic	36541045	Pleomorphic liposarcoma of sublingual gland	Condition
solid tumor and hematologic	36541046	Liposarcoma, NOS, of peripheral nerves and autonomic nervous system of trunk, NOS	Condition
solid tumor and hematologic	36541063	Large cell neuroendocrine carcinoma of overlapping lesion of floor of mouth	Condition
solid tumor and hematologic	36541064	B lymphoblastic leukemia/lymphoma with t(9;22)(q34;q11.2); BCR-ABL1 of breast, NOS	Condition
solid tumor and hematologic	36541097	Lymphoplasmacytic lymphoma of brain stem	Condition
solid tumor and hematologic	36541098	Langerhans cell sarcoma of overlapping lesion of brain and central nervous system	Condition
solid tumor and hematologic	36541113	Carcinoma, anaplastic, NOS, of overlapping lesion of other and unspecified parts of mouth	Condition
solid tumor and hematologic	36541115	Adult T-cell leukemia/lymphoma (HTLV-1 positive) of greater curvature of stomach, NOS	Condition
solid tumor and hematologic	36541128	Composite Hodgkin and non-Hodgkin lymphoma of long bones of lower limb and associated joints	Condition
solid tumor and hematologic	36541129	Enterochromaffin-like cell tumor of other specified parts of pancreas	Condition
solid tumor and hematologic	36541130	Plasmablastic lymphoma of frontal lobe	Condition
solid tumor and hematologic	36541146	Melanoma in situ of retromolar area	Condition
solid tumor and hematologic	36541147	Scirrhous adenocarcinoma of tonsil, NOS	Condition
solid tumor and hematologic	36541148	Hodgkin lymphoma, lymphocyte-rich of overlapping lesion of corpus uteri	Condition
solid tumor and hematologic	36555382	Malignant lymphoma, large B-cell, diffuse, immunoblastic, NOS, of ureteric orifice	Condition
solid tumor and hematologic	36555400	Lymphoepithelial carcinoma of external lip, NOS	Condition
solid tumor and hematologic	36555425	B lymphoblastic leukemia/lymphoma with t(12;21)(p13;q22); TEL-AML1 (ETV6-RUNX1) of autonomic nervous system, NOS	Condition
solid tumor and hematologic	36555430	Hodgkin lymphoma, lymphocyte depletion, reticular of renal pelvis	Condition
solid tumor and hematologic	36555450	Rhabdomyosarcoma, NOS, of overlapping lesion of brain	Condition
solid tumor and hematologic	36555457	Squamous cell carcinoma, clear cell type of overlapping lesion of penis	Condition
solid tumor and hematologic	36555500	Verrucous carcinoma, NOS, of gastric antrum	Condition
solid tumor and hematologic	36555507	Epithelioid hemangioendothelioma, NOS, of overlapping lesion of connective, subcutaneous and other soft tissues	Condition
solid tumor and hematologic	36555525	Malignant melanoma, NOS, of subglottis	Condition
solid tumor and hematologic	36555539	T-cell/histiocyte rich large B-cell lymphoma of broad ligament	Condition
solid tumor and hematologic	36555559	Carcinoma with osteoclast-like giant cells of ventral surface of tongue, NOS	Condition
solid tumor and hematologic	36555575	ALK positive large B-cell lymphoma of ascending colon	Condition
solid tumor and hematologic	36555589	Hodgkin lymphoma, nodular sclerosis, grade 2 of peripheral nerves and autonomic nervous system of pelvis	Condition
solid tumor and hematologic	36555614	Embryonal rhabdomyosarcoma, NOS, of cerebral meninges	Condition
solid tumor and hematologic	36555616	Carcinoma, anaplastic, NOS, of adrenal gland, NOS	Condition
solid tumor and hematologic	36555639	Fibrosarcoma, NOS, of brain stem	Condition
solid tumor and hematologic	36555648	Squamous cell carcinoma, NOS, of colon, NOS	Condition
solid tumor and hematologic	36555659	Systemic EBV positive T-cell lymphoproliferative disease of childhood of middle ear	Condition
solid tumor and hematologic	36555682	Myxosarcoma of connective, Subcutaneous and other soft tissues of lower limb and hip	Condition
solid tumor and hematologic	36555691	Embryonal rhabdomyosarcoma, NOS, of maxillary sinus	Condition
solid tumor and hematologic	36555700	Metaplastic carcinoma, NOS, of overlapping lesion of rectum, anus and anal canal	Condition
solid tumor and hematologic	36555709	Hodgkin granuloma of ventral surface of tongue, NOS	Condition
solid tumor and hematologic	36555723	Mixed tumor, malignant, NOS, of waldeyer ring	Condition
solid tumor and hematologic	36555739	Oxyphilic adenocarcinoma of overlapping lesion of eye and adnexa	Condition
solid tumor and hematologic	36555757	Lymphoplasmacytic lymphoma of hypopharynx, NOS	Condition
solid tumor and hematologic	36555773	Carcinoma, anaplastic, NOS, of paraurethral gland	Condition
solid tumor and hematologic	36555798	Follicular lymphoma, grade 2 of ventral surface of tongue, NOS	Condition
solid tumor and hematologic	36555809	Myeloid or lymphoid neoplasm with PDGFRA rearrangement of choroid	Condition
solid tumor and hematologic	36555818	Carcinosarcoma, embryonal of vulva, NOS	Condition
solid tumor and hematologic	36555825	Pseudosarcomatous carcinoma of overlapping lesion of colon	Condition
solid tumor and hematologic	36555859	Adenocarcinoma in situ, NOS, of adrenal gland, NOS	Condition
solid tumor and hematologic	36555868	Hodgkin granuloma of anterior 2/3 of tongue, NOS	Condition
solid tumor and hematologic	36555875	Solitary fibrous tumor, malignant of posterior wall of bladder	Condition
solid tumor and hematologic	36555893	B lymphoblastic leukemia/lymphoma with t(5;14)(q31;q32); IL3-IGH of overlapping lesion of female genital organs	Condition
solid tumor and hematologic	36555909	Angiomyosarcoma of axillary tail of breast	Condition
solid tumor and hematologic	36555923	Papillary squamous cell carcinoma, non-invasive of sphenoid sinus	Condition
solid tumor and hematologic	36555925	B lymphoblastic leukemia/lymphoma with t(1;19)(q23;p13.3); E2A-PBX1 (TCF3-PBX1) of posterior wall of bladder	Condition
solid tumor and hematologic	36555943	HHV8 positive diffuse large B-cell lymphoma of connective, Subcutaneous and other soft tissues of thorax	Condition
solid tumor and hematologic	36555950	Burkitt lymphoma, NOS, of clitorus	Condition
solid tumor and hematologic	36555957	Hodgkin lymphoma, nodular lymphocyte predominant of lower lobe, lung	Condition
solid tumor and hematologic	36555968	Interdigitating dendritic cell sarcoma of middle ear	Condition
solid tumor and hematologic	36555984	Large cell neuroendocrine carcinoma of overlapping lesion of stomach	Condition
solid tumor and hematologic	36555991	Primary cutaneous anaplastic large cell lymphoma of prepuce	Condition
solid tumor and hematologic	36556000	Langerhans cell histiocytosis, disseminated of central portion of breast	Condition
solid tumor and hematologic	36556041	Dedifferentiated chondrosarcoma of connective, Subcutaneous and other soft tissues of trunk, NOS	Condition
solid tumor and hematologic	36556048	Hemangiosarcoma of bladder neck	Condition
solid tumor and hematologic	36556057	Squamous cell carcinoma, spindle cell of greater curvature of stomach, NOS	Condition
solid tumor and hematologic	36556091	Angioimmunoblastic T-cell lymphoma of breast, NOS	Condition
solid tumor and hematologic	36556107	B lymphoblastic leukemia/lymphoma with hypodiploidy (Hypodiploid ALL) of cornea, NOS	Condition
solid tumor and hematologic	36556116	Malignant mastocytosis of short bones of lower limb and associated joints	Condition
solid tumor and hematologic	36556118	Plasmacytoma, extramedullary of connective, Subcutaneous and other soft tissues of lower limb and hip	Condition
solid tumor and hematologic	36556127	Schneiderian carcinoma of retina	Condition
solid tumor and hematologic	36556132	Infiltrating duct carcinoma, NOS, of overlapping lesion of floor of mouth	Condition
solid tumor and hematologic	36556134	Malignant lymphoma, large B-cell, diffuse, immunoblastic, NOS, of gallbladder	Condition
solid tumor and hematologic	36556157	Follicular lymphoma, grade 1 of lateral wall of nasopharynx	Condition
solid tumor and hematologic	36556166	Malignant teratoma, intermediate of peripheral nerves and autonomic nervous system of trunk, NOS	Condition
solid tumor and hematologic	36556168	Fibroblastic reticular cell tumor of lower lobe, lung	Condition
solid tumor and hematologic	36556216	Malignant Spitz tumor of hard palate	Condition
solid tumor and hematologic	36556227	Basaloid carcinoma of ureter	Condition
solid tumor and hematologic	36556252	Squamous cell carcinoma with horn formation of submandibular gland	Condition
solid tumor and hematologic	36556257	Fibrosarcoma, NOS, of dome of bladder	Condition
solid tumor and hematologic	36556268	Rhabdomyosarcoma, NOS, of overlapping lesion of floor of mouth	Condition
solid tumor and hematologic	36556284	Gastrinoma of pylorus	Condition
solid tumor and hematologic	36556316	Pseudosarcomatous carcinoma of floor of mouth, NOS	Condition
solid tumor and hematologic	36556325	Craniopharyngioma, NOS, of temporal lobe	Condition
solid tumor and hematologic	36556327	Adenocarcinoma in situ, NOS, of overlapping lesion of pancreas	Condition
solid tumor and hematologic	36556332	Cribriform carcinoma, NOS, of overlapping lesion of palate	Condition
solid tumor and hematologic	36556368	Hodgkin lymphoma, nodular sclerosis, NOS, of sphenoid sinus	Condition
solid tumor and hematologic	36556377	Hodgkin sarcoma of conjunctiva	Condition
solid tumor and hematologic	36556427	Small cell sarcoma of urethra	Condition
solid tumor and hematologic	36556441	Papillary carcinoma, NOS, of external lip, NOS	Condition
solid tumor and hematologic	36556461	Malignant teratoma, intermediate of parathyroid gland	Condition
solid tumor and hematologic	36556466	Hodgkin lymphoma, lymphocyte depletion, reticular of sphenoid sinus	Condition
solid tumor and hematologic	36556500	Myxoid chondrosarcoma of mandible	Condition
solid tumor and hematologic	36556516	Mast cell sarcoma of vagina, NOS	Condition
solid tumor and hematologic	36556518	Medullary carcinoma, NOS, of lower-inner quadrant of breast	Condition
solid tumor and hematologic	36556536	B lymphoblastic leukemia/lymphoma with hyperdiploidy of broad ligament	Condition
solid tumor and hematologic	36556559	B lymphoblastic leukemia/lymphoma with t(12;21)(p13;q22); TEL-AML1 (ETV6-RUNX1) of greater curvature of stomach, NOS	Condition
solid tumor and hematologic	36556568	Ependymoma, anaplastic of optic nerve	Condition
solid tumor and hematologic	36556575	Infiltrating duct carcinoma, NOS, of billiary tract, NOS	Condition
solid tumor and hematologic	36556577	Malignant lymphoma, NOS, of anterior 2/3 of tongue, NOS	Condition
solid tumor and hematologic	36556602	Malignant mastocytosis of specified parts of peritoneum	Condition
solid tumor and hematologic	36556620	Epithelioid leiomyosarcoma of connective, Subcutaneous and other soft tissues of head, face, and neck	Condition
solid tumor and hematologic	36538270	B lymphoblastic leukemia/lymphoma, NOS, of uterine adnexa	Condition
solid tumor and hematologic	36538272	Basaloid squamous cell carcinoma of uvula	Condition
solid tumor and hematologic	36538273	Mesenchymoma, malignant of connective, Subcutaneous and other soft tissues of abdomen	Condition
solid tumor and hematologic	36538304	Malignant tumor, giant cell type of waldeyer ring	Condition
solid tumor and hematologic	36538306	B lymphoblastic leukemia/lymphoma with t(12;21)(p13;q22); TEL-AML1 (ETV6-RUNX1) of bone, NOS	Condition
solid tumor and hematologic	36538322	Giant cell and spindle cell carcinoma of dorsal surface of tongue, NOS	Condition
solid tumor and hematologic	36538338	Angioimmunoblastic T-cell lymphoma of bladder neck	Condition
solid tumor and hematologic	36538339	Interdigitating dendritic cell sarcoma of intrahepatic bile duct	Condition
solid tumor and hematologic	36538355	Intravascular large B-cell lymphoma of endometrium	Condition
solid tumor and hematologic	36538357	Trabecular adenocarcinoma of paraurethral gland	Condition
solid tumor and hematologic	36538371	Astrocytoma, anaplastic, NOS, of cauda equina	Condition
solid tumor and hematologic	36538372	Hodgkin lymphoma, lymphocyte depletion, NOS, of breast, NOS	Condition
solid tumor and hematologic	36538387	Marginal zone B-cell lymphoma, NOS, of ureteric orifice	Condition
solid tumor and hematologic	36538391	Spindle cell carcinoma, NOS, of overlapping lesion of lung	Condition
solid tumor and hematologic	36538405	Embryonal rhabdomyosarcoma, NOS, of nervous system, NOS	Condition
solid tumor and hematologic	36538406	Myeloid or lymphoid neoplasm with FGFR1 abnormalities of retina	Condition
solid tumor and hematologic	36538423	Spindle cell rhabdomyosarcoma of dorsal surface of tongue, NOS	Condition
solid tumor and hematologic	36538439	Mature T-cell lymphoma, NOS, of autonomic nervous system, NOS	Condition
solid tumor and hematologic	36538441	Lymphangiosarcoma of connective, Subcutaneous and other soft tissues of abdomen	Condition
solid tumor and hematologic	36538454	Follicular lymphoma, NOS, of overlapping lesion of bones, joints and articular cartilage of limbs	Condition
solid tumor and hematologic	36538455	Hodgkin lymphoma, nodular sclerosis, NOS, of retina	Condition
solid tumor and hematologic	36538457	Carcinoma, undifferentiated, NOS, of submandibular gland	Condition
solid tumor and hematologic	36538458	Myeloproliferative neoplasm, unclassifiable of specified parts of peritoneum	Condition
solid tumor and hematologic	36538488	Hodgkin lymphoma, lymphocyte depletion, NOS, of posterior wall of hypopharynx	Condition
solid tumor and hematologic	36538504	Plasmacytoma, NOS, of tonsillar pillar	Condition
solid tumor and hematologic	36538507	B lymphoblastic leukemia/lymphoma with t(12;21)(p13;q22); TEL-AML1 (ETV6-RUNX1) of paraurethral gland	Condition
solid tumor and hematologic	36538521	T-cell/histiocyte rich large B-cell lymphoma of upper-outer quadrant of breast	Condition
solid tumor and hematologic	36538522	Pleomorphic rhabdomyosarcoma, adult type of lateral wall of nasopharynx	Condition
solid tumor and hematologic	36538524	Langerhans cell histiocytosis, disseminated of rib, sternum, clavicle and associated joints	Condition
solid tumor and hematologic	36538538	Mesenchymoma, malignant of endocervix	Condition
solid tumor and hematologic	36538539	Mast cell sarcoma of lymph nodes of inguinal region or leg	Condition
solid tumor and hematologic	36538556	Primary cutaneous gamma-delta T-cell lymphoma of peripheral nerves and autonomic nervous system of upper limb and shoulder	Condition
solid tumor and hematologic	36538571	Lymphoepithelial carcinoma of external lower lip	Condition
solid tumor and hematologic	36538589	Myeloid sarcoma of cauda equina	Condition
solid tumor and hematologic	36538607	Oxyphilic adenocarcinoma of aortic body and other paraganglia	Condition
solid tumor and hematologic	36538622	NK/T-cell lymphoma, nasal and nasal type of cervix uteri	Condition
solid tumor and hematologic	36538623	Teratocarcinoma of overlapping lesion of brain	Condition
solid tumor and hematologic	36538625	Langerhans cell sarcoma of cornea, NOS	Condition
solid tumor and hematologic	36538638	Plasmacytoma, NOS, of head of pancreas	Condition
solid tumor and hematologic	36538640	Alveolar rhabdomyosarcoma of overlapping lesion of accessory sinuses	Condition
solid tumor and hematologic	36538656	Epithelioma, malignant of pancreas, NOS	Condition
solid tumor and hematologic	36538674	Solitary fibrous tumor, malignant of meckel diverticulum	Condition
solid tumor and hematologic	36538688	Langerhans cell sarcoma of overlapping lesion of vulva	Condition
solid tumor and hematologic	36538722	B lymphoblastic leukemia/lymphoma with t(1;19)(q23;p13.3); E2A-PBX1 (TCF3-PBX1) of thymus	Condition
solid tumor and hematologic	36538740	Myelodysplastic syndrome, NOS, of lymph nodes of inguinal region or leg	Condition
solid tumor and hematologic	36538773	Papillary adenocarcinoma, NOS, of overlapping lesion of palate	Condition
solid tumor and hematologic	36538775	Fascial fibrosarcoma of hard palate	Condition
solid tumor and hematologic	36538805	B lymphoblastic leukemia/lymphoma with t(5;14)(q31;q32); IL3-IGH of parametrium	Condition
solid tumor and hematologic	36538842	Precursor T-cell lymphoblastic leukemia of endometrium	Condition
solid tumor and hematologic	36538858	Schneiderian carcinoma of middle lobe, lung	Condition
solid tumor and hematologic	36538872	Hodgkin lymphoma, nodular sclerosis, NOS, of upper-inner quadrant of breast	Condition
solid tumor and hematologic	36538873	Squamous cell carcinoma in situ, NOS, of overlapping lesion of respiratory system and intrathoracic organs	Condition
solid tumor and hematologic	36538907	Hodgkin lymphoma, lymphocyte depletion, NOS, of billiary tract, NOS	Condition
solid tumor and hematologic	36538908	Scirrhous adenocarcinoma of islets of Langerhans	Condition
solid tumor and hematologic	36538924	Hodgkin lymphoma, NOS, of nipple	Condition
solid tumor and hematologic	36538939	Angiomyosarcoma of overlapping lesion of heart, mediastinum and pleura	Condition
solid tumor and hematologic	36538990	Spongioneuroblastoma of specified parts of peritoneum	Condition
solid tumor and hematologic	36539006	Hodgkin lymphoma, lymphocyte-rich of renal pelvis	Condition
solid tumor and hematologic	36539007	Hodgkin lymphoma, nodular lymphocyte predominant of exocervix	Condition
solid tumor and hematologic	36539025	Interdigitating dendritic cell sarcoma of cranial nerve, NOS	Condition
solid tumor and hematologic	36539039	Malignant histiocytosis of cecum	Condition
solid tumor and hematologic	36539041	Nodular melanoma of paraurethral gland	Condition
solid tumor and hematologic	36539074	Primary cutaneous follicle center lymphoma of overlapping lesion of penis	Condition
solid tumor and hematologic	36539075	Squamous cell carcinoma in situ with questionable stromal invasion of anterior 2/3 of tongue, NOS	Condition
solid tumor and hematologic	36539089	Squamous cell carcinoma, keratinizing, NOS, of central portion of breast	Condition
solid tumor and hematologic	36539090	Malignant lymphoma, non-Hodgkin, NOS, of overlapping lesion of retroperitoneum and peritoneum	Condition
solid tumor and hematologic	36539091	Langerhans cell histiocytosis, disseminated of islets of Langerhans	Condition
solid tumor and hematologic	36539092	Myxoid leiomyosarcoma of ascending colon	Condition
solid tumor and hematologic	36539093	Rhabdomyosarcoma, NOS, of uterus, NOS	Condition
solid tumor and hematologic	36539106	Anaplastic large cell lymphoma, T-cell and Null-cell type of fundus uteri	Condition
solid tumor and hematologic	36539156	Glassy cell carcinoma of medulla of adrenal gland	Condition
solid tumor and hematologic	36539158	Malignant tumor, clear cell type of rectum, NOS	Condition
solid tumor and hematologic	36539176	Schneiderian carcinoma of pyriform sinus	Condition
solid tumor and hematologic	36539190	Hodgkin lymphoma, nodular sclerosis, grade 2 of bladder, NOS	Condition
solid tumor and hematologic	36539192	Sezary syndrome of overlapping lesion of billiary tract	Condition
solid tumor and hematologic	36539193	Myeloid or lymphoid neoplasm with FGFR1 abnormalities of gastric antrum	Condition
solid tumor and hematologic	36539223	Polygonal cell carcinoma of middle lobe, lung	Condition
solid tumor and hematologic	36539226	Carcinoma in situ, NOS, of overlapping lesion of penis	Condition
solid tumor and hematologic	36539259	Mixed liposarcoma of posterior mediastinum	Condition
solid tumor and hematologic	36539275	Malignant histiocytosis of ethmoid sinus	Condition
solid tumor and hematologic	36539276	Hodgkin lymphoma, nodular sclerosis, NOS, of breast, NOS	Condition
solid tumor and hematologic	36539291	Squamous cell carcinoma with horn formation of fundus uteri	Condition
solid tumor and hematologic	36539309	Lymphoplasmacytic lymphoma of pharynx, NOS	Condition
solid tumor and hematologic	36539323	Papillary squamous cell carcinoma of overlapping lesion of lip, oral cavity and pharynx	Condition
solid tumor and hematologic	36556634	Basal cell adenocarcinoma of corpus uteri	Condition
solid tumor and hematologic	36556645	Carcinoma with osteoclast-like giant cells of uvula	Condition
solid tumor and hematologic	36556652	Burkitt lymphoma, NOS, of posterior wall of nasopharynx	Condition
solid tumor and hematologic	36556659	Squamous cell carcinoma, small cell, nonkeratinizing of pancreas, NOS	Condition
solid tumor and hematologic	36556668	Myxoid leiomyosarcoma of mediastinum, NOS	Condition
solid tumor and hematologic	36556670	Diffuse large B-cell lymphoma, NOS, of frontal sinus	Condition
solid tumor and hematologic	36556677	Epithelioma, malignant of lung, NOS	Condition
solid tumor and hematologic	36556686	Clear cell chondrosarcoma of connective, Subcutaneous and other soft tissues of head, face, and neck	Condition
solid tumor and hematologic	36556693	Embryonal rhabdomyosarcoma, NOS, of descended testis	Condition
solid tumor and hematologic	36556711	B lymphoblastic leukemia/lymphoma with t(12;21)(p13;q22); TEL-AML1 (ETV6-RUNX1) of billiary tract, NOS	Condition
solid tumor and hematologic	36556720	Burkitt lymphoma, NOS, of parietal lobe	Condition
solid tumor and hematologic	36556770	Low cumulative sun damage melanoma of overlapping lesion of urinary organs	Condition
solid tumor and hematologic	36556779	Giant cell sarcoma of scrotum, NOS	Condition
solid tumor and hematologic	36556786	Basosquamous carcinoma of body of penis	Condition
solid tumor and hematologic	36556818	Histiocytic sarcoma of overlapping lesion of esophagus	Condition
solid tumor and hematologic	36556834	Epithelioid hemangioendothelioma, NOS, of bones of skull and face and associated joints	Condition
solid tumor and hematologic	36556845	Carcinosarcoma, NOS, of anterior surface of epiglottis	Condition
solid tumor and hematologic	36556854	Marginal zone B-cell lymphoma, NOS, of liver	Condition
solid tumor and hematologic	36556868	Adenocarcinoma with mixed subtypes of glans penis	Condition
solid tumor and hematologic	36556870	Angioimmunoblastic T-cell lymphoma of vulva, NOS	Condition
solid tumor and hematologic	36556904	Metaplastic carcinoma, NOS, of anal canal	Condition
solid tumor and hematologic	36556909	Neurilemoma, malignant of connective, Subcutaneous and other soft tissues of abdomen	Condition
solid tumor and hematologic	36556920	Malignant histiocytosis of breast, NOS	Condition
solid tumor and hematologic	36556934	Langerhans cell histiocytosis, disseminated of tonsillar fossa	Condition
solid tumor and hematologic	36556959	Adenocarcinoma in tubulovillous adenoma of uterus, NOS	Condition
solid tumor and hematologic	36556979	Malignant tumor, giant cell type of anterior wall of nasopharynx	Condition
solid tumor and hematologic	36556995	Papillary carcinoma, NOS, of lower gum	Condition
solid tumor and hematologic	36557002	Hodgkin lymphoma, nodular sclerosis, grade 2 of bone marrow	Condition
solid tumor and hematologic	36557018	Glassy cell carcinoma of undescended testis	Condition
solid tumor and hematologic	36557029	Small cell carcinoma, NOS, of cloacogenic zone	Condition
solid tumor and hematologic	36557038	Precursor cell lymphoblastic lymphoma, NOS, of overlapping lesion of cervix uteri	Condition
solid tumor and hematologic	36557052	Adenocarcinoid tumor of overlapping lesion of digestive system	Condition
solid tumor and hematologic	36557070	Plasmacytoma, NOS, of overlapping lesion of bones, joints and articular cartilage of limbs	Condition
solid tumor and hematologic	36557086	Choriocarcinoma, NOS, of thymus	Condition
solid tumor and hematologic	36557095	B lymphoblastic leukemia/lymphoma with t(5;14)(q31;q32); IL3-IGH of uterus, NOS	Condition
solid tumor and hematologic	36557102	Mucinous adenocarcinoma of kidney, NOS	Condition
solid tumor and hematologic	36557104	B lymphoblastic leukemia/lymphoma with t(5;14)(q31;q32); IL3-IGH of ureter	Condition
solid tumor and hematologic	36557118	Spongioneuroblastoma of peripheral nerves and autonomic nervous system of upper limb and shoulder	Condition
solid tumor and hematologic	36557127	Fibrosarcoma, NOS, of overlapping lesion of female genital organs	Condition
solid tumor and hematologic	36557138	Glassy cell carcinoma of glottis	Condition
solid tumor and hematologic	36557154	Pleomorphic liposarcoma of external ear	Condition
solid tumor and hematologic	36557161	Langerhans cell histiocytosis, disseminated of lingual tonsil	Condition
solid tumor and hematologic	36557186	Mucoepidermoid carcinoma of hepatic flexure of colon	Condition
solid tumor and hematologic	36557188	Villous adenocarcinoma of overlapping lesion of corpus uteri	Condition
solid tumor and hematologic	36557202	Hepatoid adenocarcinoma of ascending colon	Condition
solid tumor and hematologic	36557213	B lymphoblastic leukemia/lymphoma with t(5;14)(q31;q32); IL3-IGH of oropharynx, NOS	Condition
solid tumor and hematologic	36557236	Marginal zone B-cell lymphoma, NOS, of adrenal gland, NOS	Condition
solid tumor and hematologic	36557277	Squamous cell carcinoma with horn formation of nipple	Condition
solid tumor and hematologic	36557311	Hodgkin lymphoma, lymphocyte depletion, diffuse fibrosis of superior wall of nasopharynx	Condition
solid tumor and hematologic	36557320	Papillary squamous cell carcinoma, non-invasive of retina	Condition
solid tumor and hematologic	36557327	Myeloid or lymphoid neoplasm with PDGFRA rearrangement of posterior wall of hypopharynx	Condition
solid tumor and hematologic	36557370	Squamous cell carcinoma with horn formation of lateral wall of oropharynx	Condition
solid tumor and hematologic	36557379	Mast cell sarcoma of overlapping lesion of billiary tract	Condition
solid tumor and hematologic	36557402	Large cell carcinoma with rhabdoid phenotype of billiary tract, NOS	Condition
solid tumor and hematologic	36557427	Adenocarcinoma with spindle cell metaplasia of pylorus	Condition
solid tumor and hematologic	36557447	Plasmacytoma, extramedullary of testis, NOS	Condition
solid tumor and hematologic	36557452	Small cell sarcoma of posterior wall of bladder	Condition
solid tumor and hematologic	36557461	Malignant tumor, small cell type of overlapping lesion of colon	Condition
solid tumor and hematologic	36557470	Angioimmunoblastic T-cell lymphoma of paraurethral gland	Condition
solid tumor and hematologic	36557488	Squamous cell carcinoma, microinvasive of parotid gland	Condition
solid tumor and hematologic	36557506	Plasmacytoma, NOS, of middle lobe, lung	Condition
solid tumor and hematologic	36557513	Undifferentiated sarcoma of overlapping lesion of stomach	Condition
solid tumor and hematologic	36557527	Composite Hodgkin and non-Hodgkin lymphoma of tonsillar fossa	Condition
solid tumor and hematologic	36557556	Histiocytic sarcoma of intrathoracic lymph nodes	Condition
solid tumor and hematologic	36557563	Composite Hodgkin and non-Hodgkin lymphoma of border of tongue	Condition
solid tumor and hematologic	36557570	Squamous cell carcinoma in situ with questionable stromal invasion of hypopharyngeal aspect of aryepiglottic fold	Condition
solid tumor and hematologic	36557581	Glomangiosarcoma of jejunum	Condition
solid tumor and hematologic	36557595	Epithelioma, malignant of ventral surface of tongue, NOS	Condition
solid tumor and hematologic	36557597	Adenocarcinoma in adenomatous polyposis coli of lesser curvature of stomach, NOS	Condition
solid tumor and hematologic	36557604	Mantle cell lymphoma of choroid	Condition
solid tumor and hematologic	36557606	Mixed cell adenocarcinoma of body of pancreas	Condition
solid tumor and hematologic	36557645	Squamous cell carcinoma, spindle cell of overlapping lesion of urinary organs	Condition
solid tumor and hematologic	36557654	Squamous cell carcinoma in situ with questionable stromal invasion of overlapping lesion of lip, oral cavity and pharynx	Condition
solid tumor and hematologic	36557661	Composite Hodgkin and non-Hodgkin lymphoma of transverse colon	Condition
solid tumor and hematologic	36557663	Malignant tumor, small cell type of middle third of esophagus	Condition
solid tumor and hematologic	36557706	Composite Hodgkin and non-Hodgkin lymphoma of other specified parts of female genital organs	Condition
solid tumor and hematologic	36557720	Follicular dendritic cell sarcoma of lower-outer quadrant of breast	Condition
solid tumor and hematologic	36557736	Spindle cell carcinoma, NOS, of rectosigmoid junction	Condition
solid tumor and hematologic	36557738	Myeloid or lymphoid neoplasm with FGFR1 abnormalities of larynx, NOS	Condition
solid tumor and hematologic	36557745	Carcinosarcoma, embryonal of external ear	Condition
solid tumor and hematologic	36557754	Adenocarcinoma in tubulovillous adenoma of lesser curvature of stomach, NOS	Condition
solid tumor and hematologic	36557761	Myeloid or lymphoid neoplasm with FGFR1 abnormalities of uvula	Condition
solid tumor and hematologic	36557763	Tumor cells, malignant of pleura, NOS	Condition
solid tumor and hematologic	36557765	Squamous cell carcinoma in situ with questionable stromal invasion of ill-defined sites within respiratory system	Condition
solid tumor and hematologic	36539327	Hodgkin lymphoma, nodular lymphocyte predominant of meckel diverticulum	Condition
solid tumor and hematologic	36539358	Follicular lymphoma, grade 3 of postcricoid region	Condition
solid tumor and hematologic	36539359	Hodgkin lymphoma, mixed cellularity, NOS, of gallbladder	Condition
solid tumor and hematologic	36539377	Myoepithelial carcinoma of overlapping lesion of cervix uteri	Condition
solid tumor and hematologic	36539392	Giant cell and spindle cell carcinoma of sublingual gland	Condition
solid tumor and hematologic	36539408	Adenocarcinoma in villous adenoma of upper third of esophagus	Condition
solid tumor and hematologic	36539427	Mucoepidermoid carcinoma of gum, NOS	Condition
solid tumor and hematologic	36539442	Serous carcinoma, NOS, of tail of pancreas	Condition
solid tumor and hematologic	36539443	Hodgkin lymphoma, lymphocyte depletion, reticular of lateral wall of nasopharynx	Condition
solid tumor and hematologic	36539457	Histiocytic sarcoma of pharynx, NOS	Condition
solid tumor and hematologic	36539459	Chondroid chordoma of bone of limb, NOS	Condition
solid tumor and hematologic	36539475	Adenocarcinoma in situ in villous adenoma of palate, NOS	Condition
solid tumor and hematologic	36539477	Follicular lymphoma, NOS, of central portion of breast	Condition
solid tumor and hematologic	36539493	Hepatoid adenocarcinoma of overlapping lesion of rectum, anus and anal canal	Condition
solid tumor and hematologic	36539508	Epithelioid leiomyosarcoma of lower-inner quadrant of breast	Condition
solid tumor and hematologic	36539510	Mature T-cell lymphoma, NOS, of overlapping lesion of brain and central nervous system	Condition
solid tumor and hematologic	36539524	Cribriform carcinoma, NOS, of uterus, NOS	Condition
solid tumor and hematologic	36539525	Superficial spreading adenocarcinoma of overlapping lesion of other and unspecified parts of mouth	Condition
solid tumor and hematologic	36539527	Lymphoplasmacytic lymphoma of breast, NOS	Condition
solid tumor and hematologic	36539542	Histiocytic sarcoma of nasopharynx, NOS	Condition
solid tumor and hematologic	36539543	B lymphoblastic leukemia/lymphoma with t(5;14)(q31;q32); IL3-IGH of short bones of lower limb and associated joints	Condition
solid tumor and hematologic	36539561	Pineoblastoma of acoustic nerve	Condition
solid tumor and hematologic	36539608	Bowen disease of waldeyer ring	Condition
solid tumor and hematologic	36539609	HHV8 positive diffuse large B-cell lymphoma of sigmoid colon	Condition
solid tumor and hematologic	36539611	Acinar cell carcinoma of overlapping lesion of colon	Condition
solid tumor and hematologic	36539677	Squamous cell carcinoma, NOS, of overlapping lesion of digestive system	Condition
solid tumor and hematologic	36539694	Plasmacytoma, extramedullary of intrathoracic lymph nodes	Condition
solid tumor and hematologic	36539708	Hodgkin lymphoma, lymphocyte depletion, NOS, of lesser curvature of stomach, NOS	Condition
solid tumor and hematologic	36539724	Seminoma, anaplastic of posterior mediastinum	Condition
solid tumor and hematologic	36539725	Hodgkin lymphoma, nodular lymphocyte predominant of retromolar area	Condition
solid tumor and hematologic	36539727	Hodgkin lymphoma, nodular sclerosis, cellular phase of long bones of lower limb and associated joints	Condition
solid tumor and hematologic	36539760	Basal cell adenocarcinoma of male genital organs, NOS	Condition
solid tumor and hematologic	36539778	Carcinoma, undifferentiated, NOS, of frontal sinus	Condition
solid tumor and hematologic	36539791	Malignant lymphoma, large B-cell, diffuse, immunoblastic, NOS, of central portion of breast	Condition
solid tumor and hematologic	36539792	Balloon cell melanoma of overlapping lesion of tonsil	Condition
solid tumor and hematologic	36539808	Papillary carcinoma in situ, NOS, of palate, NOS	Condition
solid tumor and hematologic	36539809	Dedifferentiated liposarcoma of small intestine, NOS	Condition
solid tumor and hematologic	36539810	Malignant melanoma, regressing of middle ear	Condition
solid tumor and hematologic	36539826	Interdigitating dendritic cell sarcoma of jejunum	Condition
solid tumor and hematologic	36539861	Mature T-cell lymphoma, NOS, of bone of limb, NOS	Condition
solid tumor and hematologic	36539875	Follicular lymphoma, NOS, of uterine adnexa	Condition
solid tumor and hematologic	36539878	Angioimmunoblastic T-cell lymphoma of overlapping lesion of palate	Condition
solid tumor and hematologic	36539895	Myeloproliferative neoplasm, unclassifiable of lymph nodes of inguinal region or leg	Condition
solid tumor and hematologic	36539909	ALK positive large B-cell lymphoma of hard palate	Condition
solid tumor and hematologic	36539927	Giant cell sarcoma of external ear	Condition
solid tumor and hematologic	36539928	Langerhans cell sarcoma of middle ear	Condition
solid tumor and hematologic	36539960	Neuroendocrine carcinoma, NOS, of uterus, NOS	Condition
solid tumor and hematologic	36539961	Interdigitating dendritic cell sarcoma of overlapping lesion of brain	Condition
solid tumor and hematologic	36539962	Spindle cell sarcoma of nipple	Condition
solid tumor and hematologic	36539976	Follicular lymphoma, grade 3 of overlapping lesion of other and unspecified parts of mouth	Condition
solid tumor and hematologic	36539994	Precursor cell lymphoblastic lymphoma, NOS, of other specified parts of pancreas	Condition
solid tumor and hematologic	36540010	Neuroepithelioma, NOS, of cranial nerve, NOS	Condition
solid tumor and hematologic	36540012	Bowen disease of pharynx, NOS	Condition
solid tumor and hematologic	36540026	B lymphoblastic leukemia/lymphoma, NOS, of cecum	Condition
solid tumor and hematologic	36540027	Papillary carcinoma, NOS, of thoracic esophagus	Condition
solid tumor and hematologic	36540028	Malignant tumor, clear cell type of overlapping lesion of brain	Condition
solid tumor and hematologic	36540045	Mixed type rhabdomyosarcoma of gastrointestinal tract, NOS	Condition
solid tumor and hematologic	36540062	Hodgkin lymphoma, nodular sclerosis, NOS, of external ear	Condition
solid tumor and hematologic	36540077	Tumor cells, malignant of pelvic lymph nodes	Condition
solid tumor and hematologic	36540112	Langerhans cell histiocytosis, disseminated of spinal meninges	Condition
solid tumor and hematologic	36540128	Follicular lymphoma, grade 3 of greater curvature of stomach, NOS	Condition
solid tumor and hematologic	36540159	Basaloid squamous cell carcinoma of external lower lip	Condition
solid tumor and hematologic	36540192	Follicular lymphoma, grade 1 of spleen	Condition
solid tumor and hematologic	36540196	Micronodular thymoma with lymphoid stroma of main bronchus	Condition
solid tumor and hematologic	36540227	Papillary adenocarcinoma, NOS, of lateral wall of bladder	Condition
solid tumor and hematologic	36540228	Langerhans cell histiocytosis, disseminated of anterior mediastinum	Condition
solid tumor and hematologic	36540229	Adenosquamous carcinoma of postcricoid region	Condition
solid tumor and hematologic	36540244	Adenocarcinoma, NOS, of labium minus	Condition
solid tumor and hematologic	36540245	Dedifferentiated liposarcoma of connective, Subcutaneous and other soft tissues of trunk, NOS	Condition
solid tumor and hematologic	36540246	Urothelial carcinoma in situ of overlapping lesion of digestive system	Condition
solid tumor and hematologic	36540259	Fascial fibrosarcoma of posterior mediastinum	Condition
solid tumor and hematologic	36540311	Spindle cell sarcoma of labium minus	Condition
solid tumor and hematologic	36540313	Chondroblastoma, malignant of overlapping lesion of bones, joints and articular cartilage of limbs	Condition
solid tumor and hematologic	36540326	Adenocarcinoma with neuroendocrine differentiation of upper-inner quadrant of breast	Condition
solid tumor and hematologic	36540343	Low cumulative sun damage melanoma of anterior floor of mouth	Condition
solid tumor and hematologic	36540346	Chronic myelogenous leukemia, BCR/ABL positive of lymph nodes of inguinal region or leg	Condition
solid tumor and hematologic	36540360	Interdigitating dendritic cell sarcoma of appendix	Condition
solid tumor and hematologic	36540362	Precursor cell lymphoblastic lymphoma, NOS, of cheeck mucosa	Condition
solid tumor and hematologic	36540363	Systemic EBV positive T-cell lymphoproliferative disease of childhood of overlapping lesion of rectum, anus and anal canal	Condition
solid tumor and hematologic	36540377	B lymphoblastic leukemia/lymphoma with t(5;14)(q31;q32); IL3-IGH of brain, NOS	Condition
solid tumor and hematologic	36540394	T-cell large granular lymphocytic leukemia of prostate gland	Condition
solid tumor and hematologic	36540410	Carcinoma, anaplastic, NOS, of pyriform sinus	Condition
solid tumor and hematologic	36540429	Spindle cell rhabdomyosarcoma of posterior wall of oropharynx	Condition
solid tumor and hematologic	36540430	Mast cell sarcoma of overlapping lesion of eye and adnexa	Condition
solid tumor and hematologic	36540444	Myosarcoma of mediastinum, NOS	Condition
solid tumor and hematologic	36524843	Plasmablastic lymphoma of overlapping lesion of billiary tract	Condition
solid tumor and hematologic	36524859	Adenocarcinoma in tubulovillous adenoma of pancreas, NOS	Condition
solid tumor and hematologic	36524876	Malignant lymphoma, large B-cell, diffuse, immunoblastic, NOS, of posterior wall of bladder	Condition
solid tumor and hematologic	36524878	Malignant tumor, giant cell type of connective, Subcutaneous and other soft tissues of upper limb and shoulder	Condition
solid tumor and hematologic	36524894	Micronodular thymoma with lymphoid stroma of middle lobe, lung	Condition
solid tumor and hematologic	36524926	Malignant melanoma, NOS, of intestinal tract, NOS	Condition
solid tumor and hematologic	36524929	Follicular lymphoma, grade 3 of lower-inner quadrant of breast	Condition
solid tumor and hematologic	36524959	Histiocytic sarcoma of specified parts of peritoneum	Condition
solid tumor and hematologic	36524979	Adenocarcinoma in villous adenoma of bladder neck	Condition
solid tumor and hematologic	36524995	Squamous cell carcinoma, spindle cell of lower-outer quadrant of breast	Condition
solid tumor and hematologic	36525010	Medulloepithelioma, NOS, of occipital lobe	Condition
solid tumor and hematologic	36525012	Sarcoma, NOS, of ileum	Condition
solid tumor and hematologic	36525044	Sezary syndrome of floor of mouth, NOS	Condition
solid tumor and hematologic	36525059	Giant cell and spindle cell carcinoma of laryngeal cartilage	Condition
solid tumor and hematologic	36525061	Low cumulative sun damage melanoma of choroid	Condition
solid tumor and hematologic	36525076	Fibroblastic reticular cell tumor of overlapping lesion of larynx	Condition
solid tumor and hematologic	36525095	Carcinoma, undifferentiated, NOS, of overlapping lesion of larynx	Condition
solid tumor and hematologic	36525096	Bowen disease of parametrium	Condition
solid tumor and hematologic	36525112	Leiomyosarcoma, NOS, of connective, Subcutaneous and other soft tissues of abdomen	Condition
solid tumor and hematologic	36525126	B lymphoblastic leukemia/lymphoma with t(12;21)(p13;q22); TEL-AML1 (ETV6-RUNX1) of lymph nodes of multiple regions	Condition
solid tumor and hematologic	36525128	Hodgkin lymphoma, lymphocyte depletion, reticular of corpus uteri	Condition
solid tumor and hematologic	36525129	Papillary carcinoma in situ, NOS, of jejunum	Condition
solid tumor and hematologic	36525143	Villous adenocarcinoma of overlapping lesion of nasopharynx	Condition
solid tumor and hematologic	36525144	Low cumulative sun damage melanoma of overlapping lesion of eye and adnexa	Condition
solid tumor and hematologic	36525145	Epithelioid hemangioendothelioma, NOS, of peripheral nerves and autonomic nervous system of trunk, NOS	Condition
solid tumor and hematologic	36525146	Carcinoma, undifferentiated, NOS, of floor of mouth, NOS	Condition
solid tumor and hematologic	36525176	Myosarcoma of major salivary gland, NOS	Condition
solid tumor and hematologic	36525194	Giant cell carcinoma of gastrointestinal tract, NOS	Condition
solid tumor and hematologic	36525195	Hodgkin lymphoma, lymphocyte depletion, diffuse fibrosis of retina	Condition
solid tumor and hematologic	36525196	Follicular dendritic cell sarcoma of small intestine, NOS	Condition
solid tumor and hematologic	36525210	Tubular carcinoid of billiary tract, NOS	Condition
solid tumor and hematologic	36525213	Mucin-producing adenocarcinoma of nasal cavity	Condition
solid tumor and hematologic	36525226	Subcutaneous panniculitis-like T-cell lymphoma of autonomic nervous system, NOS	Condition
solid tumor and hematologic	36525227	T-cell large granular lymphocytic leukemia of pelvic bones, sacrum, coccyx and associated joints	Condition
solid tumor and hematologic	36525245	Adenosquamous carcinoma of middle ear	Condition
solid tumor and hematologic	36525246	Hodgkin lymphoma, nodular sclerosis, NOS, of dorsal surface of tongue, NOS	Condition
solid tumor and hematologic	36525260	Histiocytic sarcoma of waldeyer ring	Condition
solid tumor and hematologic	36525261	Systemic EBV positive T-cell lymphoproliferative disease of childhood of bones of skull and face and associated joints	Condition
solid tumor and hematologic	36525278	Amelanotic melanoma of overlapping lesion of digestive system	Condition
solid tumor and hematologic	36525280	Chondroid chordoma of long bones of lower limb and associated joints	Condition
solid tumor and hematologic	36525294	T-cell large granular lymphocytic leukemia of specified parts of peritoneum	Condition
solid tumor and hematologic	36525311	Desmoplastic melanoma, NOS, of tonsillar fossa	Condition
solid tumor and hematologic	36525327	Sezary syndrome of overlapping lesion of bones, joints and articular cartilage	Condition
solid tumor and hematologic	36525328	Adenocarcinoma in situ, NOS, of ventral surface of tongue, NOS	Condition
solid tumor and hematologic	36525343	Hodgkin lymphoma, lymphocyte-rich of tonsillar fossa	Condition
solid tumor and hematologic	36525360	Angioimmunoblastic T-cell lymphoma of retina	Condition
solid tumor and hematologic	36525361	Neuroendocrine tumor, grade 2 of middle third of esophagus	Condition
solid tumor and hematologic	36525363	B lymphoblastic leukemia/lymphoma, NOS, of overlapping lesion of stomach	Condition
solid tumor and hematologic	36525377	Malignant lymphoma, NOS, of lower-inner quadrant of breast	Condition
solid tumor and hematologic	36525410	Myosarcoma of extrahepatic bile duct	Condition
solid tumor and hematologic	36525411	Synovial sarcoma, biphasic of peripheral nerves and autonomic nervous system of trunk, NOS	Condition
solid tumor and hematologic	36525427	Cloacogenic carcinoma of cervix uteri	Condition
solid tumor and hematologic	36525428	Basaloid squamous cell carcinoma of accessory sinus, NOS	Condition
solid tumor and hematologic	36525460	Kaposi sarcoma of cranial nerve, NOS	Condition
solid tumor and hematologic	36525462	Hodgkin lymphoma, lymphocyte depletion, diffuse fibrosis of bone marrow	Condition
solid tumor and hematologic	36525464	Carcinoma, anaplastic, NOS, of overlapping lesion of accessory sinuses	Condition
solid tumor and hematologic	36525477	Mast cell sarcoma of meckel diverticulum	Condition
solid tumor and hematologic	36525479	Cribriform carcinoma, NOS, of exocervix	Condition
solid tumor and hematologic	36525480	Goblet cell carcinoid of cecum	Condition
solid tumor and hematologic	36525496	Urothelial carcinoma, sarcomatoid of lateral wall of nasopharynx	Condition
solid tumor and hematologic	36525497	Sarcoma, NOS, of ureter	Condition
solid tumor and hematologic	36525513	Undifferentiated sarcoma of gallbladder	Condition
solid tumor and hematologic	36525527	Pleomorphic rhabdomyosarcoma, adult type of major salivary gland, NOS	Condition
solid tumor and hematologic	36525528	Spindle cell sarcoma of overlapping lesion of accessory sinuses	Condition
solid tumor and hematologic	36525546	Fibrosarcoma, NOS, of connective, Subcutaneous and other soft tissues of lower limb and hip	Condition
solid tumor and hematologic	36525578	B lymphoblastic leukemia/lymphoma with t(9;22)(q34;q11.2); BCR-ABL1 of overlapping lesion of cervix uteri	Condition
solid tumor and hematologic	36525614	Giant cell tumor of soft parts, NOS, of connective, Subcutaneous and other soft tissues, NOS	Condition
solid tumor and hematologic	36525630	Malignant lymphoma, NOS, of heart	Condition
solid tumor and hematologic	36525631	Neuroendocrine tumor, grade 2 of overlapping lesion of respiratory system and intrathoracic organs	Condition
solid tumor and hematologic	36525644	Marginal zone B-cell lymphoma, NOS, of commissure of lip	Condition
solid tumor and hematologic	36525661	Basaloid squamous cell carcinoma of glans penis	Condition
solid tumor and hematologic	36525678	Mucinous adenocarcinoma of cloacogenic zone	Condition
solid tumor and hematologic	36525694	Myosarcoma of overlapping lesion of small intestine	Condition
solid tumor and hematologic	36525696	Cystadenocarcinoma, NOS, of anterior floor of mouth	Condition
solid tumor and hematologic	36525697	B-cell chronic lymphocytic leukemia/small lymphocytic lymphoma of upper limb, NOS	Condition
solid tumor and hematologic	36525729	Myeloid or lymphoid neoplasm with PDGFRA rearrangement of spinal meninges	Condition
solid tumor and hematologic	36525764	Yolk sac tumor, NOS, of cervix uteri	Condition
solid tumor and hematologic	36525778	Hodgkin lymphoma, lymphocyte-rich of axillary tail of breast	Condition
solid tumor and hematologic	36525779	Infiltrating basal cell carcinoma, NOS, of overlapping lesion of penis	Condition
solid tumor and hematologic	36525780	Polygonal cell carcinoma of tail of pancreas	Condition
solid tumor and hematologic	36525796	Mixed liposarcoma of vulva, NOS	Condition
solid tumor and hematologic	36525797	Follicular lymphoma, grade 3 of lung, NOS	Condition
solid tumor and hematologic	36525798	Subcutaneous panniculitis-like T-cell lymphoma of eyelid	Condition
solid tumor and hematologic	36525815	Langerhans cell sarcoma of intra-abdominal lymph nodes	Condition
solid tumor and hematologic	36557770	Malignant histiocytosis of peripheral nerves and autonomic nervous system of lower limb and hip	Condition
solid tumor and hematologic	36557779	Epithelioid cell melanoma of overlapping lesion of tonsil	Condition
solid tumor and hematologic	36557795	Extra-adrenal paraganglioma, NOS, of peripheral nerves and autonomic nervous system of pelvis	Condition
solid tumor and hematologic	36557804	Plasmacytoma, NOS, of connective, Subcutaneous and other soft tissues of abdomen	Condition
solid tumor and hematologic	36557813	T-cell/histiocyte rich large B-cell lymphoma of cervix uteri	Condition
solid tumor and hematologic	36557822	Lymphoplasmacytic lymphoma of peritoneum, NOS	Condition
solid tumor and hematologic	36557829	B-cell chronic lymphocytic leukemia/small lymphocytic lymphoma of bone of limb, NOS	Condition
solid tumor and hematologic	36557838	Liposarcoma, well differentiated, NOS, of overlapping lesion of bones, joints and articular cartilage of limbs	Condition
solid tumor and hematologic	36557840	Scirrhous adenocarcinoma of anterior wall of nasopharynx	Condition
solid tumor and hematologic	36557845	Systemic EBV positive T-cell lymphoproliferative disease of childhood of ureteric orifice	Condition
solid tumor and hematologic	36557847	Mixed germ cell tumor of peripheral nerves and autonomic nervous system of trunk, NOS	Condition
solid tumor and hematologic	36557854	Anaplastic large cell lymphoma, T-cell and Null-cell type of pylorus	Condition
solid tumor and hematologic	36557856	Sarcoma, NOS, of cloacogenic zone	Condition
solid tumor and hematologic	36557865	Carcinoma, anaplastic, NOS, of lacrimal gland	Condition
solid tumor and hematologic	36557915	Tumor cells, malignant of aortic body and other paraganglia	Condition
solid tumor and hematologic	36557931	Astrocytoma, NOS, of cauda equina	Condition
solid tumor and hematologic	36557940	Myosarcoma of thoracic esophagus	Condition
solid tumor and hematologic	36557947	Langerhans cell histiocytosis, disseminated of main bronchus	Condition
solid tumor and hematologic	36557963	Mast cell sarcoma of orbit, NOS	Condition
solid tumor and hematologic	36557997	Papillary squamous cell carcinoma of gastric antrum	Condition
solid tumor and hematologic	36558024	Giant cell carcinoma of upper third of esophagus	Condition
solid tumor and hematologic	36558031	Malignant melanoma, NOS, of posterior wall of oropharynx	Condition
solid tumor and hematologic	36558038	Angiomyosarcoma of extrahepatic bile duct	Condition
solid tumor and hematologic	36558047	Papillary carcinoma, NOS, of abdominal esophagus	Condition
solid tumor and hematologic	36558065	Diffuse large B-cell lymphoma, NOS, of overlapping lesion of lung	Condition
solid tumor and hematologic	36558090	Adenocarcinoma with neuroendocrine differentiation of labium minus	Condition
solid tumor and hematologic	36558115	Myeloid or lymphoid neoplasm with FGFR1 abnormalities of retromolar area	Condition
solid tumor and hematologic	36558122	Spindle cell rhabdomyosarcoma of prostate gland	Condition
solid tumor and hematologic	36558124	Cribriform carcinoma in situ of labium minus	Condition
solid tumor and hematologic	36558138	Polygonal cell carcinoma of glottis	Condition
solid tumor and hematologic	36558147	Epithelial-myoepithelial carcinoma of cecum	Condition
solid tumor and hematologic	36558165	Malignant tumor, giant cell type of undescended testis	Condition
solid tumor and hematologic	36558181	Fibrosarcoma, NOS, of anterior mediastinum	Condition
solid tumor and hematologic	36558199	Neurilemoma, malignant of posterior mediastinum	Condition
solid tumor and hematologic	36558222	Large cell carcinoma with rhabdoid phenotype of exocervix	Condition
solid tumor and hematologic	36558224	Urothelial carcinoma, micropapillary of corpus uteri	Condition
solid tumor and hematologic	36558229	Myeloproliferative neoplasm, unclassifiable of overlapping lesion of urinary organs	Condition
solid tumor and hematologic	36558238	Precursor T-cell lymphoblastic leukemia of small intestine, NOS	Condition
solid tumor and hematologic	36558247	Follicular dendritic cell sarcoma of connective, Subcutaneous and other soft tissues of head, face, and neck	Condition
solid tumor and hematologic	36558249	Teratoma, NOS, of cranial nerve, NOS	Condition
solid tumor and hematologic	36558256	Neurilemoma, malignant of cerebrum	Condition
solid tumor and hematologic	36558274	Hodgkin sarcoma of lower gum	Condition
solid tumor and hematologic	36558283	Malignant tumor, giant cell type of duodenum	Condition
solid tumor and hematologic	36558288	Basal cell adenocarcinoma of descended testis	Condition
solid tumor and hematologic	36558322	Large cell carcinoma with rhabdoid phenotype of intrahepatic bile duct	Condition
solid tumor and hematologic	36558338	Large cell carcinoma with rhabdoid phenotype of gastric antrum	Condition
solid tumor and hematologic	36558349	Glassy cell carcinoma of urinary system, NOS	Condition
solid tumor and hematologic	36558358	Follicular lymphoma, grade 3 of overlapping lesion of breast	Condition
solid tumor and hematologic	36558365	Mature T-cell lymphoma, NOS, of subglottis	Condition
solid tumor and hematologic	36558408	Myxofibrosarcoma of spermatic cord	Condition
solid tumor and hematologic	36558413	Basaloid squamous cell carcinoma of endocervix	Condition
solid tumor and hematologic	36558422	Hodgkin lymphoma, mixed cellularity, NOS, of sublingual gland	Condition
solid tumor and hematologic	36558438	B lymphoblastic leukemia/lymphoma with t(1;19)(q23;p13.3); E2A-PBX1 (TCF3-PBX1) of gastrointestinal tract, NOS	Condition
solid tumor and hematologic	36558447	Adenocarcinoma with apocrine metaplasia of hepatic flexure of colon	Condition
solid tumor and hematologic	36558449	Plasmablastic lymphoma of optic nerve	Condition
solid tumor and hematologic	36558467	Carcinoma with osteoclast-like giant cells of ethmoid sinus	Condition
solid tumor and hematologic	36558472	Basaloid carcinoma of endometrium	Condition
solid tumor and hematologic	36558508	B lymphoblastic leukemia/lymphoma with t(12;21)(p13;q22); TEL-AML1 (ETV6-RUNX1) of soft palate, NOS	Condition
solid tumor and hematologic	36558533	Cloacogenic carcinoma of posterior wall of hypopharynx	Condition
solid tumor and hematologic	36558572	B lymphoblastic leukemia/lymphoma with t(5;14)(q31;q32); IL3-IGH of cerebellum, NOS	Condition
solid tumor and hematologic	36558590	Squamous cell carcinoma, large cell, nonkeratinizing, NOS, of other specified parts of pancreas	Condition
solid tumor and hematologic	36558592	Basaloid carcinoma of main bronchus	Condition
solid tumor and hematologic	36558597	Adenocarcinoma in situ in villous adenoma of supraglottis	Condition
solid tumor and hematologic	36558624	Epithelioid sarcoma, NOS, of round ligament	Condition
solid tumor and hematologic	36558642	Adenocarcinoma with spindle cell metaplasia of pancreas, NOS	Condition
solid tumor and hematologic	36558674	Carcinosarcoma, embryonal of pylorus	Condition
solid tumor and hematologic	36558690	Transitional cell carcinoma, NOS, of epididymis	Condition
solid tumor and hematologic	36558697	Fascial fibrosarcoma of gum, NOS	Condition
solid tumor and hematologic	36558715	Chordoma, NOS, of waldeyer ring	Condition
solid tumor and hematologic	36558751	Follicular lymphoma, grade 3 of rectum, NOS	Condition
solid tumor and hematologic	36558774	Fibrosarcoma, NOS, of overlapping lesion of accessory sinuses	Condition
solid tumor and hematologic	36558783	Carcinoma, anaplastic, NOS, of spermatic cord	Condition
solid tumor and hematologic	36558799	Basal cell adenocarcinoma of head, face or neck, NOS	Condition
solid tumor and hematologic	36558817	Sezary syndrome of temporal lobe	Condition
solid tumor and hematologic	36558840	B-cell chronic lymphocytic leukemia/small lymphocytic lymphoma of lower-outer quadrant of breast	Condition
solid tumor and hematologic	36558849	Lentigo maligna melanoma of vulva, NOS	Condition
solid tumor and hematologic	36558942	NK/T-cell lymphoma, nasal and nasal type of thyroid gland	Condition
solid tumor and hematologic	36558958	Histiocytic sarcoma of overlapping lesion of small intestine	Condition
solid tumor and hematologic	36558965	Carcinoma, undifferentiated, NOS, of anal canal	Condition
solid tumor and hematologic	36558967	Carcinoma, undifferentiated, NOS, of overlapping lesion of eye and adnexa	Condition
solid tumor and hematologic	36558992	Angioimmunoblastic T-cell lymphoma of peripheral nerves and autonomic nervous system of abdomen	Condition
solid tumor and hematologic	36558999	Burkitt lymphoma, NOS, of connective, Subcutaneous and other soft tissues of upper limb and shoulder	Condition
solid tumor and hematologic	36559024	Hodgkin lymphoma, nodular sclerosis, NOS, of peripheral nerves and autonomic nervous system of lower limb and hip	Condition
solid tumor and hematologic	36559026	Pseudosarcomatous carcinoma of ventral surface of tongue, NOS	Condition
solid tumor and hematologic	36559035	Paraganglioma, NOS, of trigone of bladder	Condition
solid tumor and hematologic	36540446	Carcinoma, anaplastic, NOS, of sublingual gland	Condition
solid tumor and hematologic	36540461	Myeloid or lymphoid neoplasm with PDGFRA rearrangement of upper third of esophagus	Condition
solid tumor and hematologic	36540477	Myeloproliferative neoplasm, unclassifiable of transverse colon	Condition
solid tumor and hematologic	36540495	Alveolar soft part sarcoma of peripheral nerves and autonomic nervous system of abdomen	Condition
solid tumor and hematologic	36540511	Giant cell and spindle cell carcinoma of endometrium	Condition
solid tumor and hematologic	36540528	Myeloid or lymphoid neoplasm with PDGFRA rearrangement of overlapping lesion of stomach	Condition
solid tumor and hematologic	36540529	B lymphoblastic leukemia/lymphoma with t(1;19)(q23;p13.3); E2A-PBX1 (TCF3-PBX1) of fundus of stomach	Condition
solid tumor and hematologic	36540544	Scirrhous adenocarcinoma of overlapping lesion of esophagus	Condition
solid tumor and hematologic	36540562	B lymphoblastic leukemia/lymphoma with hyperdiploidy of middle lobe, lung	Condition
solid tumor and hematologic	36540563	Malignant tumor, giant cell type of urethra	Condition
solid tumor and hematologic	36540579	Mucin-producing adenocarcinoma of upper-inner quadrant of breast	Condition
solid tumor and hematologic	36540580	B lymphoblastic leukemia/lymphoma with hyperdiploidy of connective, Subcutaneous and other soft tissues of upper limb and shoulder	Condition
solid tumor and hematologic	36540596	Carcinoma, anaplastic, NOS, of overlapping lesion of rectum, anus and anal canal	Condition
solid tumor and hematologic	36540597	Adenocarcinoma in situ in villous adenoma of fundus uteri	Condition
solid tumor and hematologic	36540613	Mixed tumor, malignant, NOS, of retromolar area	Condition
solid tumor and hematologic	36540628	Adenocarcinoma with mixed subtypes of vulva, NOS	Condition
solid tumor and hematologic	36540629	Villous adenocarcinoma of body of pancreas	Condition
solid tumor and hematologic	36540645	Squamous cell carcinoma, NOS, of overlapping lesion of billiary tract	Condition
solid tumor and hematologic	36540646	Gastrointestinal stromal tumor of cervical esophagus	Condition
solid tumor and hematologic	36540680	Solitary fibrous tumor, malignant of overlapping lesion of accessory sinuses	Condition
solid tumor and hematologic	36540695	Hodgkin lymphoma, mixed cellularity, NOS, of overlapping lesion of female genital organs	Condition
solid tumor and hematologic	36540696	Sarcoma, NOS, of parotid gland	Condition
solid tumor and hematologic	36540714	Myxoid leiomyosarcoma of overlapping lesion of small intestine	Condition
solid tumor and hematologic	36540744	Plasmablastic lymphoma of gastric antrum	Condition
solid tumor and hematologic	36540745	Hodgkin lymphoma, lymphocyte depletion, reticular of overlapping lesion of colon	Condition
solid tumor and hematologic	36540764	Plasmablastic lymphoma of lymph nodes of multiple regions	Condition
solid tumor and hematologic	36540777	Papillary squamous cell carcinoma of overlapping lesion of lip	Condition
solid tumor and hematologic	36540779	Squamous cell carcinoma in situ, NOS, of myometrium	Condition
solid tumor and hematologic	36540780	Adenocarcinoma in situ in villous adenoma of isthmus uteri	Condition
solid tumor and hematologic	36540797	Large cell neuroendocrine carcinoma of overlapping lesion of eye and adnexa	Condition
solid tumor and hematologic	36540814	Subcutaneous panniculitis-like T-cell lymphoma of external ear	Condition
solid tumor and hematologic	36540828	Teratoid medulloepithelioma, NOS, of overlapping lesion of accessory sinuses	Condition
solid tumor and hematologic	36540830	Pleomorphic rhabdomyosarcoma, adult type of overlapping lesion of nasopharynx	Condition
solid tumor and hematologic	36540862	Cribriform carcinoma, NOS, of upper respiratory tract, NOS	Condition
solid tumor and hematologic	36540864	Plasmacytoma, NOS, of splenic flexure of colon	Condition
solid tumor and hematologic	36540878	Follicular lymphoma, grade 2 of cervix uteri	Condition
solid tumor and hematologic	36540879	Malignant tumor, giant cell type of hard palate	Condition
solid tumor and hematologic	36540880	Intestinal T-cell lymphoma of lymph nodes of multiple regions	Condition
solid tumor and hematologic	36540881	Papillary adenocarcinoma, NOS, of overlapping lesion of respiratory system and intrathoracic organs	Condition
solid tumor and hematologic	36540894	Adenocarcinoma with spindle cell metaplasia of rectosigmoid junction	Condition
solid tumor and hematologic	36540897	Atypical lipomatous tumor of nervous system, NOS	Condition
solid tumor and hematologic	36540929	Follicular dendritic cell sarcoma of orbit, NOS	Condition
solid tumor and hematologic	36540930	Intraductal papillary mucinous neoplasm with high grade dysplasia of islets of Langerhans	Condition
solid tumor and hematologic	36540947	Small cell carcinoma, fusiform cell of overlapping lesion of small intestine	Condition
solid tumor and hematologic	36540948	Hodgkin lymphoma, nodular sclerosis, NOS, of overlapping lesion of peripheral nerves and autonomic nervous system	Condition
solid tumor and hematologic	36540980	Malignant lymphoma, large B-cell, diffuse, immunoblastic, NOS, of overlapping lesion of retroperitoneum and peritoneum	Condition
solid tumor and hematologic	36540981	B-cell chronic lymphocytic leukemia/small lymphocytic lymphoma of fundus uteri	Condition
solid tumor and hematologic	36541014	Malignant tumor, spindle cell type of spinal cord	Condition
solid tumor and hematologic	36541030	Neoplasm, malignant of overlapping lesion of colon	Condition
solid tumor and hematologic	36541047	Marginal zone B-cell lymphoma, NOS, of bones of skull and face and associated joints	Condition
solid tumor and hematologic	36541061	Carcinosarcoma, embryonal of pyriform sinus	Condition
solid tumor and hematologic	36541065	Squamous cell carcinoma, clear cell type of gum, NOS	Condition
solid tumor and hematologic	36541112	Squamous cell carcinoma, adenoid of overlapping lesion of tongue	Condition
solid tumor and hematologic	36541132	Sezary syndrome of peripheral nerves and autonomic nervous system of abdomen	Condition
solid tumor and hematologic	36541164	Adenocarcinoma in situ in villous adenoma of anterior surface of epiglottis	Condition
solid tumor and hematologic	36541179	Adenocarcinoma in villous adenoma of broad ligament	Condition
solid tumor and hematologic	36541181	Composite Hodgkin and non-Hodgkin lymphoma of ileum	Condition
solid tumor and hematologic	36541197	Papillary squamous cell carcinoma of overlapping lesion of tongue	Condition
solid tumor and hematologic	36541198	Malignant mastocytosis of hepatic flexure of colon	Condition
solid tumor and hematologic	36541213	Lymphoplasmacytic lymphoma of overlapping lesion of bones, joints and articular cartilage	Condition
solid tumor and hematologic	36541229	Marginal zone B-cell lymphoma, NOS, of overlapping lesion of pancreas	Condition
solid tumor and hematologic	36541230	T-cell/histiocyte rich large B-cell lymphoma of connective, Subcutaneous and other soft tissues of head, face, and neck	Condition
solid tumor and hematologic	36541248	Verrucous carcinoma, NOS, of pancreatic duct	Condition
solid tumor and hematologic	36541264	Squamous cell carcinoma in situ with questionable stromal invasion of other specified parts of female genital organs	Condition
solid tumor and hematologic	36541265	Fibroblastic liposarcoma of ureter	Condition
solid tumor and hematologic	36541297	T-cell/histiocyte rich large B-cell lymphoma of retroperitoneum	Condition
solid tumor and hematologic	36541298	Intraductal papillary adenocarcinoma with invasion of overlapping lesion of rectum, anus and anal canal	Condition
solid tumor and hematologic	36541314	Mixed phenotype acute leukemia with t(9;22)(q34;q11.2); BCR-ABL1 of bone marrow	Condition
solid tumor and hematologic	36541329	Nodular melanoma of lingual tonsil	Condition
solid tumor and hematologic	36541346	Yolk sac tumor, NOS, of overlapping lesion of urinary organs	Condition
solid tumor and hematologic	36541364	Acinar cell cystadenocarcinoma of upper lobe, lung	Condition
solid tumor and hematologic	36541381	B lymphoblastic leukemia/lymphoma with t(5;14)(q31;q32); IL3-IGH of connective, Subcutaneous and other soft tissues of head, face, and neck	Condition
solid tumor and hematologic	36541396	Follicular lymphoma, NOS, of brain stem	Condition
solid tumor and hematologic	36541413	Giant cell carcinoma of major salivary gland, NOS	Condition
solid tumor and hematologic	36541429	Superficial spreading adenocarcinoma of waldeyer ring	Condition
solid tumor and hematologic	36541430	Pleomorphic carcinoma of mouth, NOS	Condition
solid tumor and hematologic	36541432	B lymphoblastic leukemia/lymphoma with t(12;21)(p13;q22); TEL-AML1 (ETV6-RUNX1) of esophagus, NOS	Condition
solid tumor and hematologic	36541446	B lymphoblastic leukemia/lymphoma with t(12;21)(p13;q22); TEL-AML1 (ETV6-RUNX1) of intra-abdominal lymph nodes	Condition
solid tumor and hematologic	36559051	Malignant fibrous histiocytoma of temporal lobe	Condition
solid tumor and hematologic	36559060	Cribriform carcinoma in situ of frontal sinus	Condition
solid tumor and hematologic	36559065	Carcinoma, anaplastic, NOS, of rectum, NOS	Condition
solid tumor and hematologic	36559074	Anaplastic large cell lymphoma, T-cell and Null-cell type of spinal meninges	Condition
solid tumor and hematologic	36559099	Liposarcoma, NOS, of renal pelvis	Condition
solid tumor and hematologic	36559110	Glassy cell carcinoma of female genital tract, NOS	Condition
solid tumor and hematologic	36559124	Small cell carcinoma, fusiform cell of endometrium	Condition
solid tumor and hematologic	36559126	Mantle cell lymphoma of trigone of bladder	Condition
solid tumor and hematologic	36559176	Squamous cell carcinoma, spindle cell of posterior wall of hypopharynx	Condition
solid tumor and hematologic	36559194	Myosarcoma of bladder neck	Condition
solid tumor and hematologic	36559199	Malignant lymphoma, NOS, of endocervix	Condition
solid tumor and hematologic	36559208	Carcinosarcoma, embryonal of intrahepatic bile duct	Condition
solid tumor and hematologic	36559215	Glassy cell carcinoma of pharynx, NOS	Condition
solid tumor and hematologic	36559219	Small cell sarcoma of urachus	Condition
solid tumor and hematologic	36559224	Mucosal lentiginous melanoma of frontal sinus	Condition
solid tumor and hematologic	36559240	Squamous cell carcinoma, NOS, of round ligament	Condition
solid tumor and hematologic	36559244	B lymphoblastic leukemia/lymphoma, NOS, of jejunum	Condition
solid tumor and hematologic	36559249	Papillary carcinoma, NOS, of overlapping lesion of billiary tract	Condition
solid tumor and hematologic	36559251	Verrucous carcinoma, NOS, of overlapping lesion of cervix uteri	Condition
solid tumor and hematologic	36559267	Follicular lymphoma, NOS, of short bones of lower limb and associated joints	Condition
solid tumor and hematologic	36559285	Lymphoplasmacytic lymphoma of posterior wall of oropharynx	Condition
solid tumor and hematologic	36559324	Malignant tumor, clear cell type of carotid body	Condition
solid tumor and hematologic	36559333	B lymphoblastic leukemia/lymphoma with hypodiploidy (Hypodiploid ALL) of cervical esophagus	Condition
solid tumor and hematologic	36559349	Malignant tumor, giant cell type of tongue, NOS	Condition
solid tumor and hematologic	36559351	Hodgkin sarcoma of testis, NOS	Condition
solid tumor and hematologic	36559374	Squamous cell carcinoma, small cell, nonkeratinizing of endometrium	Condition
solid tumor and hematologic	36559376	B lymphoblastic leukemia/lymphoma with hypodiploidy (Hypodiploid ALL) of clitorus	Condition
solid tumor and hematologic	36559383	Squamous cell carcinoma in situ with questionable stromal invasion of cornea, NOS	Condition
solid tumor and hematologic	36559392	Carcinoma, NOS, of overlapping lesion of colon	Condition
solid tumor and hematologic	36559399	Sezary syndrome of ventral surface of tongue, NOS	Condition
solid tumor and hematologic	36559408	Hodgkin lymphoma, lymphocyte-rich of hypopharyngeal aspect of aryepiglottic fold	Condition
solid tumor and hematologic	36559410	Epithelioma, malignant of frontal sinus	Condition
solid tumor and hematologic	36559451	Squamous cell carcinoma, spindle cell of thoracic esophagus	Condition
solid tumor and hematologic	36559453	Squamous cell carcinoma, adenoid of mucosa of upper lip	Condition
solid tumor and hematologic	36559467	Epithelioid sarcoma, NOS, of nervous system, NOS	Condition
solid tumor and hematologic	36559485	HHV8 positive diffuse large B-cell lymphoma of connective, Subcutaneous and other soft tissues of pelvis	Condition
solid tumor and hematologic	36559519	Mixed tumor, malignant, NOS, of posterior wall of nasopharynx	Condition
solid tumor and hematologic	36559535	Encapsulated papillary carcinoma with invasion of prostate gland	Condition
solid tumor and hematologic	36559553	Pineoblastoma of optic nerve	Condition
solid tumor and hematologic	36559558	Hodgkin lymphoma, nodular sclerosis, grade 1 of peripheral nerves and autonomic nervous system of head, face, and neck	Condition
solid tumor and hematologic	36559560	Diffuse large B-cell lymphoma, NOS, of pituitary gland	Condition
solid tumor and hematologic	36559569	Hodgkin lymphoma, nodular sclerosis, cellular phase of jejunum	Condition
solid tumor and hematologic	36559578	Hodgkin lymphoma, lymphocyte depletion, reticular of liver	Condition
solid tumor and hematologic	36559592	B lymphoblastic leukemia/lymphoma with t(9;22)(q34;q11.2); BCR-ABL1 of meninges, NOS	Condition
solid tumor and hematologic	36559601	Giant cell carcinoma of ventral surface of tongue, NOS	Condition
solid tumor and hematologic	36559608	Marginal zone B-cell lymphoma, NOS, of oropharynx, NOS	Condition
solid tumor and hematologic	36559610	Giant cell carcinoma of overlapping lesion of other and unspecified parts of mouth	Condition
solid tumor and hematologic	36559619	Small cell sarcoma of intestinal tract, NOS	Condition
solid tumor and hematologic	36559626	Giant cell and spindle cell carcinoma of overlapping lesion of larynx	Condition
solid tumor and hematologic	36559644	Langerhans cell sarcoma of lymph nodes of multiple regions	Condition
solid tumor and hematologic	36559651	Undifferentiated sarcoma of billiary tract, NOS	Condition
solid tumor and hematologic	36559667	B lymphoblastic leukemia/lymphoma with hyperdiploidy of posterior wall of bladder	Condition
solid tumor and hematologic	36559678	Mixed germ cell tumor of posterior mediastinum	Condition
solid tumor and hematologic	36559685	Basaloid squamous cell carcinoma of mucosa of upper lip	Condition
solid tumor and hematologic	36559719	Large cell carcinoma, NOS, of body of pancreas	Condition
solid tumor and hematologic	36559733	Basal cell adenocarcinoma of ciliary body	Condition
solid tumor and hematologic	36559744	Malignant mastocytosis of other specified parts of female genital organs	Condition
solid tumor and hematologic	36559776	Myxofibrosarcoma of lateral floor of mouth	Condition
solid tumor and hematologic	36559778	Adenocarcinoma with spindle cell metaplasia of overlapping lesion of tongue	Condition
solid tumor and hematologic	36559835	Leiomyosarcoma, NOS, of acoustic nerve	Condition
solid tumor and hematologic	36559851	Malignant lymphoma, mixed small and large cell, diffuse of pylorus	Condition
solid tumor and hematologic	36559860	Fibroblastic liposarcoma of central portion of breast	Condition
solid tumor and hematologic	36559869	Mixed type rhabdomyosarcoma of billiary tract, NOS	Condition
solid tumor and hematologic	36559876	B lymphoblastic leukemia/lymphoma with t(1;19)(q23;p13.3); E2A-PBX1 (TCF3-PBX1) of round ligament	Condition
solid tumor and hematologic	36559892	Alveolar adenocarcinoma of overlapping lesion of lung	Condition
solid tumor and hematologic	36559894	Metatypical carcinoma of clitorus	Condition
solid tumor and hematologic	36559901	Adenoid basal carcinoma of glans penis	Condition
solid tumor and hematologic	36559910	B lymphoblastic leukemia/lymphoma, NOS, of bladder neck	Condition
solid tumor and hematologic	36559912	Epithelioid cell melanoma of overlapping lesion of floor of mouth	Condition
solid tumor and hematologic	36559928	Spindle cell rhabdomyosarcoma of clitorus	Condition
solid tumor and hematologic	36559937	Squamous cell carcinoma with horn formation of tail of pancreas	Condition
solid tumor and hematologic	36559946	Mixed liposarcoma of bone of limb, NOS	Condition
solid tumor and hematologic	36559953	Pleomorphic liposarcoma of overlapping lesion of tonsil	Condition
solid tumor and hematologic	36559976	Carcinosarcoma, NOS, of other specified parts of female genital organs	Condition
solid tumor and hematologic	36559978	B lymphoblastic leukemia/lymphoma with t(1;19)(q23;p13.3); E2A-PBX1 (TCF3-PBX1) of urethra	Condition
solid tumor and hematologic	36559987	Mucosal lentiginous melanoma of gastrointestinal tract, NOS	Condition
solid tumor and hematologic	36560003	Plasmacytoma, extramedullary of anal canal	Condition
solid tumor and hematologic	36560026	Sezary syndrome of olfactory nerve	Condition
solid tumor and hematologic	36560028	B lymphoblastic leukemia/lymphoma with t(1;19)(q23;p13.3); E2A-PBX1 (TCF3-PBX1) of connective, Subcutaneous and other soft tissues, NOS	Condition
solid tumor and hematologic	36560035	Hodgkin lymphoma, NOS, of soft palate, NOS	Condition
solid tumor and hematologic	36560037	Giant cell and spindle cell carcinoma of splenic flexure of colon	Condition
solid tumor and hematologic	36560044	Hodgkin granuloma of long bones of upper limb, scapula and associated joints	Condition
solid tumor and hematologic	36560046	Villous adenocarcinoma of meckel diverticulum	Condition
solid tumor and hematologic	36560051	Epithelial-myoepithelial carcinoma of tonsillar fossa	Condition
solid tumor and hematologic	36560062	Pleomorphic liposarcoma of connective, Subcutaneous and other soft tissues of thorax	Condition
solid tumor and hematologic	36560078	Lymphoplasmacytic lymphoma of overlapping lesion of eye and adnexa	Condition
solid tumor and hematologic	36552957	Pseudosarcomatous carcinoma of tonsil, NOS	Condition
solid tumor and hematologic	36552966	Atypical meningioma of frontal lobe	Condition
solid tumor and hematologic	36552973	Myeloid or lymphoid neoplasm with PDGFRA rearrangement of overlapping lesion of peripheral nerves and autonomic nervous system	Condition
solid tumor and hematologic	36552991	Adenocarcinoma in situ in tubulovillous adenoma of duodenum	Condition
solid tumor and hematologic	36552998	Malignant mastocytosis of lymph nodes of multiple regions	Condition
solid tumor and hematologic	36553000	Hemangiosarcoma of overlapping lesion of breast	Condition
solid tumor and hematologic	36553002	Malignant tumor, clear cell type of posterior wall of nasopharynx	Condition
solid tumor and hematologic	36553018	B lymphoblastic leukemia/lymphoma with hyperdiploidy of myometrium	Condition
solid tumor and hematologic	36553027	Liposarcoma, NOS, of overlapping lesion of tonsil	Condition
solid tumor and hematologic	36553034	Anaplastic large cell lymphoma, T-cell and Null-cell type of corpus uteri	Condition
solid tumor and hematologic	36553043	Myoepithelial carcinoma of labium minus	Condition
solid tumor and hematologic	36553066	Adenocarcinoma with neuroendocrine differentiation of uterus, NOS	Condition
solid tumor and hematologic	36553116	B lymphoblastic leukemia/lymphoma, NOS, of main bronchus	Condition
solid tumor and hematologic	36553134	Fibroblastic liposarcoma of ileum	Condition
solid tumor and hematologic	36553143	Malignant tumor, giant cell type of urinary system, NOS	Condition
solid tumor and hematologic	36553157	Adenocarcinoma in adenomatous polyp of greater curvature of stomach, NOS	Condition
solid tumor and hematologic	36553159	Pleomorphic liposarcoma of overlapping lesion of penis	Condition
solid tumor and hematologic	36553168	Hodgkin lymphoma, nodular sclerosis, grade 2 of hard palate	Condition
solid tumor and hematologic	36553182	Epithelial-myoepithelial carcinoma of upper-inner quadrant of breast	Condition
solid tumor and hematologic	36553191	Plasmacytoma, extramedullary of tonsillar fossa	Condition
solid tumor and hematologic	36553209	Subependymal giant cell astrocytoma of meninges, NOS	Condition
solid tumor and hematologic	36553216	Hodgkin lymphoma, lymphocyte depletion, diffuse fibrosis of overlapping lesion of floor of mouth	Condition
solid tumor and hematologic	36553227	Adenocarcinoma in adenomatous polyp of head of pancreas	Condition
solid tumor and hematologic	36553236	Malignant tumor, giant cell type of mucosa of lip, NOS	Condition
solid tumor and hematologic	36553250	Carcinoma, undifferentiated, NOS, of tail of pancreas	Condition
solid tumor and hematologic	36553257	Malignant lymphoma, non-Hodgkin, NOS, of optic nerve	Condition
solid tumor and hematologic	36553266	B lymphoblastic leukemia/lymphoma with t(v;11q23); MLL rearranged of autonomic nervous system, NOS	Condition
solid tumor and hematologic	36553282	Malignant fibrous histiocytoma of cerebellum, NOS	Condition
solid tumor and hematologic	36553291	Malignant lymphoma, large B-cell, diffuse, immunoblastic, NOS, of lower-outer quadrant of breast	Condition
solid tumor and hematologic	36553309	Large cell carcinoma, NOS, of maxillary sinus	Condition
solid tumor and hematologic	36553311	T-cell/histiocyte rich large B-cell lymphoma of brain stem	Condition
solid tumor and hematologic	36553316	Hodgkin lymphoma, lymphocyte depletion, diffuse fibrosis of ethmoid sinus	Condition
solid tumor and hematologic	36553318	Fascial fibrosarcoma of overlapping lesion of palate	Condition
solid tumor and hematologic	36553341	ALK positive large B-cell lymphoma of trigone of bladder	Condition
solid tumor and hematologic	36553359	Neuroendocrine tumor, grade 2 of duodenum	Condition
solid tumor and hematologic	36553368	Signet ring cell carcinoma of upper-inner quadrant of breast	Condition
solid tumor and hematologic	36553377	Hodgkin granuloma of clitorus	Condition
solid tumor and hematologic	36553391	Large cell carcinoma with rhabdoid phenotype of esophagus, NOS	Condition
solid tumor and hematologic	36553409	Composite Hodgkin and non-Hodgkin lymphoma of vagina, NOS	Condition
solid tumor and hematologic	36553418	Malignant histiocytosis of overlapping lesion of digestive system	Condition
solid tumor and hematologic	36553452	Squamous cell carcinoma, small cell, nonkeratinizing of gallbladder	Condition
solid tumor and hematologic	36553466	Malignant mastocytosis of endocervix	Condition
solid tumor and hematologic	36553484	Hodgkin lymphoma, nodular sclerosis, grade 2 of endocervix	Condition
solid tumor and hematologic	36553491	HHV8 positive diffuse large B-cell lymphoma of peripheral nerves and autonomic nervous system of lower limb and hip	Condition
solid tumor and hematologic	36553495	Adenocarcinoma with apocrine metaplasia of middle third of esophagus	Condition
solid tumor and hematologic	36553500	Myosarcoma of retina	Condition
solid tumor and hematologic	36553502	B lymphoblastic leukemia/lymphoma, NOS, of overlapping lesion of bladder	Condition
solid tumor and hematologic	36553511	Fibroblastic reticular cell tumor of overlapping lesion of hypopharynx	Condition
solid tumor and hematologic	36553516	Spindle cell rhabdomyosarcoma of glans penis	Condition
solid tumor and hematologic	36553536	Myxoid leiomyosarcoma of intestinal tract, NOS	Condition
solid tumor and hematologic	36553543	Adenocarcinoma in situ in adenomatous polyp of appendix	Condition
solid tumor and hematologic	36553545	Large cell carcinoma with rhabdoid phenotype of overlapping lesion of major salivary glands	Condition
solid tumor and hematologic	36553550	Large cell carcinoma, NOS, of other specified parts of female genital organs	Condition
solid tumor and hematologic	36553552	Low cumulative sun damage melanoma of overlapping lesion of esophagus	Condition
solid tumor and hematologic	36553575	Fibroblastic liposarcoma of oropharynx, NOS	Condition
solid tumor and hematologic	36553595	Marginal zone B-cell lymphoma, NOS, of subglottis	Condition
solid tumor and hematologic	36553609	Fibroblastic reticular cell tumor of urethra	Condition
solid tumor and hematologic	36553627	Fibroblastic reticular cell tumor of anterior floor of mouth	Condition
solid tumor and hematologic	36553634	Adenocarcinoma with spindle cell metaplasia of tail of pancreas	Condition
solid tumor and hematologic	36553636	B lymphoblastic leukemia/lymphoma with t(12;21)(p13;q22); TEL-AML1 (ETV6-RUNX1) of upper-inner quadrant of breast	Condition
solid tumor and hematologic	36553668	Adenocarcinoma in situ in villous adenoma of breast, NOS	Condition
solid tumor and hematologic	36553684	Malignant lymphoma, NOS, of sphenoid sinus	Condition
solid tumor and hematologic	36553743	Hodgkin lymphoma, nodular sclerosis, grade 2 of pancreatic duct	Condition
solid tumor and hematologic	36553754	Sezary syndrome of cerebral meninges	Condition
solid tumor and hematologic	36553761	Teratocarcinoma of frontal lobe	Condition
solid tumor and hematologic	36553770	Teratocarcinoma of overlapping lesion of urinary organs	Condition
solid tumor and hematologic	36553777	Adenocarcinoma in villous adenoma of urinary system, NOS	Condition
solid tumor and hematologic	36553784	Plasmacytoma, NOS, of posterior mediastinum	Condition
solid tumor and hematologic	36553795	Hodgkin granuloma of hepatic flexure of colon	Condition
solid tumor and hematologic	36553802	NK/T-cell lymphoma, nasal and nasal type of renal pelvis	Condition
solid tumor and hematologic	36553804	Metaplastic carcinoma, NOS, of isthmus uteri	Condition
solid tumor and hematologic	36553820	B lymphoblastic leukemia/lymphoma with hyperdiploidy of overlapping lesion of vulva	Condition
solid tumor and hematologic	36553861	Desmoplastic small round cell tumor of autonomic nervous system, NOS	Condition
solid tumor and hematologic	36553868	Dedifferentiated liposarcoma of pelvic bones, sacrum, coccyx and associated joints	Condition
solid tumor and hematologic	36553870	T-cell large granular lymphocytic leukemia of connective, Subcutaneous and other soft tissues of trunk, NOS	Condition
solid tumor and hematologic	36553945	Papillary carcinoma in situ, NOS, of overlapping lesion of tonsil	Condition
solid tumor and hematologic	36553952	Ewing sarcoma of peripheral nerves and autonomic nervous system of head, face, and neck	Condition
solid tumor and hematologic	36553968	Hodgkin lymphoma, nodular sclerosis, grade 1 of endocervix	Condition
solid tumor and hematologic	36553979	B-cell chronic lymphocytic leukemia/small lymphocytic lymphoma of urachus	Condition
solid tumor and hematologic	36553986	Nodular melanoma of anus, NOS	Condition
solid tumor and hematologic	36553995	Kaposi sarcoma of connective, Subcutaneous and other soft tissues of trunk, NOS	Condition
solid tumor and hematologic	36554018	Neuroendocrine carcinoma, NOS, of vagina, NOS	Condition
solid tumor and hematologic	36554020	Askin tumor of peripheral nerves and autonomic nervous system of pelvis	Condition
solid tumor and hematologic	36554027	T-cell large granular lymphocytic leukemia of parotid gland	Condition
solid tumor and hematologic	36560096	Histiocytic sarcoma of lower third of esophagus	Condition
solid tumor and hematologic	36560101	Mullerian mixed tumor of connective, Subcutaneous and other soft tissues of lower limb and hip	Condition
solid tumor and hematologic	36560110	Squamous cell carcinoma, clear cell type of anterior surface of epiglottis	Condition
solid tumor and hematologic	36560119	NK/T-cell lymphoma, nasal and nasal type of thoracic esophagus	Condition
solid tumor and hematologic	36560128	B lymphoblastic leukemia/lymphoma with t(v;11q23); MLL rearranged of colon, NOS	Condition
solid tumor and hematologic	36560137	Paraganglioma, NOS, of specified parts of peritoneum	Condition
solid tumor and hematologic	36560169	Urothelial carcinoma, micropapillary of isthmus uteri	Condition
solid tumor and hematologic	36560171	Carcinosarcoma, embryonal of overlapping lesion of bladder	Condition
solid tumor and hematologic	36560176	Chondromatosis, NOS, of long bones of upper limb, scapula and associated joints	Condition
solid tumor and hematologic	36560178	Epithelioid leiomyosarcoma of endocervix	Condition
solid tumor and hematologic	36560185	Choroid plexus carcinoma of frontal lobe	Condition
solid tumor and hematologic	36560203	Chondroid chordoma of overlapping lesion of peripheral nerves and autonomic nervous system	Condition
solid tumor and hematologic	36560205	NK/T-cell lymphoma, nasal and nasal type of bladder, NOS	Condition
solid tumor and hematologic	36560219	Hodgkin lymphoma, NOS, of intrahepatic bile duct	Condition
solid tumor and hematologic	36560226	Epithelioid sarcoma, NOS, of prepuce	Condition
solid tumor and hematologic	36560269	Large cell neuroendocrine carcinoma of posterior wall of oropharynx	Condition
solid tumor and hematologic	36560280	Squamous cell carcinoma, small cell, nonkeratinizing of orbit, NOS	Condition
solid tumor and hematologic	36560294	Papillary carcinoma, NOS, of transverse colon	Condition
solid tumor and hematologic	36560303	Carcinoma, undifferentiated, NOS, of overlapping lesion of palate	Condition
solid tumor and hematologic	36560305	Infiltrating duct carcinoma, NOS, of overlapping lesion of billiary tract	Condition
solid tumor and hematologic	36560321	Medulloblastoma, NOS, of parietal lobe	Condition
solid tumor and hematologic	36560378	Large cell carcinoma with rhabdoid phenotype of kidney, NOS	Condition
solid tumor and hematologic	36560394	Giant cell tumor of bone, NOS, of glottis	Condition
solid tumor and hematologic	36560405	Myeloproliferative neoplasm, unclassifiable of pleura, NOS	Condition
solid tumor and hematologic	36560410	B lymphoblastic leukemia/lymphoma with t(12;21)(p13;q22); TEL-AML1 (ETV6-RUNX1) of islets of Langerhans	Condition
solid tumor and hematologic	36560414	Giant cell sarcoma of lower-outer quadrant of breast	Condition
solid tumor and hematologic	36560419	Pseudosarcomatous carcinoma of lateral floor of mouth	Condition
solid tumor and hematologic	36560421	Solitary fibrous tumor, malignant of bladder, NOS	Condition
solid tumor and hematologic	36560430	Composite Hodgkin and non-Hodgkin lymphoma of tonsillar pillar	Condition
solid tumor and hematologic	36560435	T-cell large granular lymphocytic leukemia of middle ear	Condition
solid tumor and hematologic	36560437	Fibrosarcoma, NOS, of connective, Subcutaneous and other soft tissues of head, face, and neck	Condition
solid tumor and hematologic	36560464	Embryonal rhabdomyosarcoma, NOS, of anterior surface of epiglottis	Condition
solid tumor and hematologic	36560494	B lymphoblastic leukemia/lymphoma with t(v;11q23); MLL rearranged of optic nerve	Condition
solid tumor and hematologic	36560503	Angiomyosarcoma of eye, NOS	Condition
solid tumor and hematologic	36560505	Gastrinoma of overlapping lesion of pancreas	Condition
solid tumor and hematologic	36560528	Solitary fibrous tumor, malignant of supraglottis	Condition
solid tumor and hematologic	36560539	Lymphoplasmacytic lymphoma of heart	Condition
solid tumor and hematologic	36560564	Mucin-producing adenocarcinoma of cloacogenic zone	Condition
solid tumor and hematologic	36560571	Epithelioid hemangioendothelioma, NOS, of overlapping lesion of peripheral nerves and autonomic nervous system	Condition
solid tumor and hematologic	36560580	ALK positive large B-cell lymphoma of overlapping lesion of esophagus	Condition
solid tumor and hematologic	36560614	Papillary carcinoma in situ, NOS, of floor of mouth, NOS	Condition
solid tumor and hematologic	36560621	Infantile fibrosarcoma of bladder, NOS	Condition
solid tumor and hematologic	36560628	Liposarcoma, well differentiated, NOS, of mandible	Condition
solid tumor and hematologic	36560669	Papillary squamous cell carcinoma, non-invasive of uterus, NOS	Condition
solid tumor and hematologic	36560698	Malignant lymphoma, large B-cell, diffuse, immunoblastic, NOS, of connective, Subcutaneous and other soft tissues of head, face, and neck	Condition
solid tumor and hematologic	36560703	Encapsulated papillary carcinoma with invasion of overlapping lesion of billiary tract	Condition
solid tumor and hematologic	36560748	Embryonal carcinoma, NOS, of cerebellum, NOS	Condition
solid tumor and hematologic	36560771	Sarcoma, NOS, of short bones of lower limb and associated joints	Condition
solid tumor and hematologic	36560773	Hodgkin lymphoma, lymphocyte depletion, reticular of broad ligament	Condition
solid tumor and hematologic	36560805	Histiocytic sarcoma of optic nerve	Condition
solid tumor and hematologic	36560823	Lymphoplasmacytic lymphoma of round ligament	Condition
solid tumor and hematologic	36560828	Teratoma, malignant, NOS, of connective, Subcutaneous and other soft tissues of lower limb and hip	Condition
solid tumor and hematologic	36560830	Hodgkin sarcoma of retromolar area	Condition
solid tumor and hematologic	36560839	Mixed tumor, malignant, NOS, of conjunctiva	Condition
solid tumor and hematologic	36560848	Hodgkin lymphoma, NOS, of connective, Subcutaneous and other soft tissues of thorax	Condition
solid tumor and hematologic	36560862	Mycosis fungoides of lymph nodes of axilla or arm	Condition
solid tumor and hematologic	36560887	Basal cell adenocarcinoma of lower third of esophagus	Condition
solid tumor and hematologic	36560896	Rhabdomyosarcoma, NOS, of tongue, NOS	Condition
solid tumor and hematologic	36560898	Fibroblastic liposarcoma of overlapping lesion of male genital organs	Condition
solid tumor and hematologic	36560905	Malignant lymphoma, non-Hodgkin, NOS, of round ligament	Condition
solid tumor and hematologic	36560923	Teratocarcinoma of aortic body and other paraganglia	Condition
solid tumor and hematologic	36560930	B lymphoblastic leukemia/lymphoma, NOS, of isthmus uteri	Condition
solid tumor and hematologic	36560955	Malignant tumor, spindle cell type of lower-inner quadrant of breast	Condition
solid tumor and hematologic	36560962	Follicular lymphoma, grade 3 of broad ligament	Condition
solid tumor and hematologic	36560964	Kaposi sarcoma of ventral surface of tongue, NOS	Condition
solid tumor and hematologic	36560971	Mixed cell adenocarcinoma of overlapping lesion of vulva	Condition
solid tumor and hematologic	36560987	B-cell chronic lymphocytic leukemia/small lymphocytic lymphoma of cerebrum	Condition
solid tumor and hematologic	36561007	Systemic EBV positive T-cell lymphoproliferative disease of childhood of stomach, NOS	Condition
solid tumor and hematologic	36561014	Hodgkin lymphoma, lymphocyte depletion, reticular of peripheral nerves and autonomic nervous system of thorax	Condition
solid tumor and hematologic	36561057	Subependymal giant cell astrocytoma of cauda equina	Condition
solid tumor and hematologic	36561062	Synovial sarcoma, epithelioid cell of peripheral nerves and autonomic nervous system of abdomen	Condition
solid tumor and hematologic	36561064	Malignant melanoma arising in giant congenital nevus of tonsillar fossa	Condition
solid tumor and hematologic	36561073	Spindle cell rhabdomyosarcoma of overlapping lesion of palate	Condition
solid tumor and hematologic	36561082	Inflammatory carcinoma of axillary tail of breast	Condition
solid tumor and hematologic	36561087	Papillary carcinoma, NOS, of retina	Condition
solid tumor and hematologic	36561089	Basal cell adenocarcinoma of mucosa of upper lip	Condition
solid tumor and hematologic	36561096	Scirrhous adenocarcinoma of overlapping lesion of floor of mouth	Condition
solid tumor and hematologic	36561112	Leiomyosarcoma, NOS, of upper-outer quadrant of breast	Condition
solid tumor and hematologic	36561114	Paget disease, extramammary of external ear	Condition
solid tumor and hematologic	36561141	Hodgkin lymphoma, nodular sclerosis, cellular phase of orbit, NOS	Condition
solid tumor and hematologic	36561148	Papillary carcinoma, NOS, of ventral surface of tongue, NOS	Condition
solid tumor and hematologic	36561155	Retinoblastoma, differentiated of lacrimal gland	Condition
solid tumor and hematologic	36561162	Cribriform carcinoma in situ of external ear	Condition
solid tumor and hematologic	36561164	Chondroblastic osteosarcoma of short bones of lower limb and associated joints	Condition
solid tumor and hematologic	36554052	Serous borderline tumor, NOS, of overlapping lesion of male genital organs	Condition
solid tumor and hematologic	36554079	Epithelioid leiomyosarcoma of overlapping lesion of colon	Condition
solid tumor and hematologic	36554088	Plasmacytoma, extramedullary of female genital tract, NOS	Condition
solid tumor and hematologic	36554111	Mucosal lentiginous melanoma of eye, NOS	Condition
solid tumor and hematologic	36554136	Fibroblastic reticular cell tumor of overlapping lesion of colon	Condition
solid tumor and hematologic	36554154	Mast cell sarcoma of middle ear	Condition
solid tumor and hematologic	36554161	Precursor cell lymphoblastic lymphoma, NOS, of overlapping lesion of floor of mouth	Condition
solid tumor and hematologic	36554163	B lymphoblastic leukemia/lymphoma with hyperdiploidy of rectum, NOS	Condition
solid tumor and hematologic	36554170	Malignant histiocytosis of uterine adnexa	Condition
solid tumor and hematologic	36554186	Hodgkin sarcoma of posterior wall of bladder	Condition
solid tumor and hematologic	36554188	Malignant fibrous histiocytoma of peripheral nerves and autonomic nervous system of lower limb and hip	Condition
solid tumor and hematologic	36554193	Mucinous cystadenocarcinoma, NOS, of upper-inner quadrant of breast	Condition
solid tumor and hematologic	36554202	Myxoid liposarcoma of rectum, NOS	Condition
solid tumor and hematologic	36554213	Large cell neuroendocrine carcinoma of overlapping lesion of penis	Condition
solid tumor and hematologic	36554222	Hodgkin lymphoma, nodular lymphocyte predominant of other specified parts of female genital organs	Condition
solid tumor and hematologic	36554227	Villous adenocarcinoma of female genital tract, NOS	Condition
solid tumor and hematologic	36554229	Malignant melanoma, regressing of overlapping lesion of digestive system	Condition
solid tumor and hematologic	36554243	Hodgkin lymphoma, nodular sclerosis, cellular phase of middle ear	Condition
solid tumor and hematologic	36554245	Mast cell sarcoma of ileum	Condition
solid tumor and hematologic	36554254	Small cell sarcoma of rectosigmoid junction	Condition
solid tumor and hematologic	36554286	Neuroendocrine carcinoma, NOS, of overlapping lesion of billiary tract	Condition
solid tumor and hematologic	36554302	Ectomesenchymoma of maxillary sinus	Condition
solid tumor and hematologic	36554311	B lymphoblastic leukemia/lymphoma with t(v;11q23); MLL rearranged of overlapping lesions of oropharynx	Condition
solid tumor and hematologic	36554322	Prolymphocytic leukemia, B-cell type of intrathoracic lymph nodes	Condition
solid tumor and hematologic	36554347	Epithelioid leiomyosarcoma of descending colon	Condition
solid tumor and hematologic	36554354	Dedifferentiated chordoma of nervous system, NOS	Condition
solid tumor and hematologic	36554370	Large cell carcinoma, NOS, of prostate gland	Condition
solid tumor and hematologic	36554386	Squamous cell carcinoma, keratinizing, NOS, of scrotum, NOS	Condition
solid tumor and hematologic	36554388	Large cell carcinoma with rhabdoid phenotype of tonsil, NOS	Condition
solid tumor and hematologic	36554438	Primary cutaneous gamma-delta T-cell lymphoma of clitorus	Condition
solid tumor and hematologic	36554456	Verrucous carcinoma, NOS, of other specified parts of male genital organs	Condition
solid tumor and hematologic	36554477	Giant cell sarcoma of major salivary gland, NOS	Condition
solid tumor and hematologic	36554481	Hodgkin lymphoma, nodular sclerosis, grade 2 of billiary tract, NOS	Condition
solid tumor and hematologic	36554497	B lymphoblastic leukemia/lymphoma with hypodiploidy (Hypodiploid ALL) of breast, NOS	Condition
solid tumor and hematologic	36554504	Hodgkin lymphoma, nodular sclerosis, grade 1 of nervous system, NOS	Condition
solid tumor and hematologic	36554511	Superficial spreading adenocarcinoma of overlapping lesion of pancreas	Condition
solid tumor and hematologic	36554513	B lymphoblastic leukemia/lymphoma with t(5;14)(q31;q32); IL3-IGH of occipital lobe	Condition
solid tumor and hematologic	36554547	Carcinoma, undifferentiated, NOS, of cloacogenic zone	Condition
solid tumor and hematologic	36554554	Plasmablastic lymphoma of body of stomach	Condition
solid tumor and hematologic	36554572	Myosarcoma of cervical esophagus	Condition
solid tumor and hematologic	36554581	Squamous cell carcinoma with horn formation of other specified parts of pancreas	Condition
solid tumor and hematologic	36554595	Fibrosarcoma, NOS, of overlapping lesion of colon	Condition
solid tumor and hematologic	36554613	Basal cell adenocarcinoma of pyriform sinus	Condition
solid tumor and hematologic	36554620	Mature T-cell lymphoma, NOS, of connective, Subcutaneous and other soft tissues of lower limb and hip	Condition
solid tumor and hematologic	36554622	B lymphoblastic leukemia/lymphoma with t(1;19)(q23;p13.3); E2A-PBX1 (TCF3-PBX1) of oropharynx, NOS	Condition
solid tumor and hematologic	36554656	Mediastinal large B-cell lymphoma of lymph nodes of multiple regions	Condition
solid tumor and hematologic	36554663	Malignant lymphoma, NOS, of parametrium	Condition
solid tumor and hematologic	36554695	Carcinoma, anaplastic, NOS, of anterior wall of bladder	Condition
solid tumor and hematologic	36554706	Papillary squamous cell carcinoma of hypopharyngeal aspect of aryepiglottic fold	Condition
solid tumor and hematologic	36554720	Papillary carcinoma in situ, NOS, of ureteric orifice	Condition
solid tumor and hematologic	36554722	Malignant lymphoma, mixed small and large cell, diffuse of connective, Subcutaneous and other soft tissues of lower limb and hip	Condition
solid tumor and hematologic	36554738	Malignant lymphoma, large B-cell, diffuse, immunoblastic, NOS, of corpus uteri	Condition
solid tumor and hematologic	36554770	Sebaceous carcinoma of axillary tail of breast	Condition
solid tumor and hematologic	36554779	B lymphoblastic leukemia/lymphoma with t(1;19)(q23;p13.3); E2A-PBX1 (TCF3-PBX1) of olfactory nerve	Condition
solid tumor and hematologic	36554781	Urothelial carcinoma, micropapillary of middle ear	Condition
solid tumor and hematologic	36554795	Langerhans cell histiocytosis, disseminated of meninges, NOS	Condition
solid tumor and hematologic	36554815	Carcinoma with osteoclast-like giant cells of overlapping lesions of oropharynx	Condition
solid tumor and hematologic	36554831	Hodgkin lymphoma, lymphocyte depletion, diffuse fibrosis of pylorus	Condition
solid tumor and hematologic	36554845	Myxoid leiomyosarcoma of body of pancreas	Condition
solid tumor and hematologic	36554847	Mesenchymoma, malignant of anterior mediastinum	Condition
solid tumor and hematologic	36554856	B lymphoblastic leukemia/lymphoma with t(1;19)(q23;p13.3); E2A-PBX1 (TCF3-PBX1) of overlapping lesion of brain and central nervous system	Condition
solid tumor and hematologic	36554865	Mucinous adenocarcinoma of thorax, NOS	Condition
solid tumor and hematologic	36554870	Large cell carcinoma, NOS, of vallecula	Condition
solid tumor and hematologic	36554879	Carcinoma, NOS, of overlapping lesion of cervix uteri	Condition
solid tumor and hematologic	36554881	Mature T-cell lymphoma, NOS, of cauda equina	Condition
solid tumor and hematologic	36554904	Infiltrating ductular carcinoma of body of pancreas	Condition
solid tumor and hematologic	36554915	Precursor cell lymphoblastic lymphoma, NOS, of pleura, NOS	Condition
solid tumor and hematologic	36554922	B lymphoblastic leukemia/lymphoma with hypodiploidy (Hypodiploid ALL) of major salivary gland, NOS	Condition
solid tumor and hematologic	36554940	Myeloid or lymphoid neoplasm with FGFR1 abnormalities of upper Gum	Condition
solid tumor and hematologic	36554954	Intestinal T-cell lymphoma of meckel diverticulum	Condition
solid tumor and hematologic	36554963	B lymphoblastic leukemia/lymphoma, NOS, of overlapping lesion of cervix uteri	Condition
solid tumor and hematologic	36554981	Villous adenocarcinoma of mouth, NOS	Condition
solid tumor and hematologic	36554997	Squamous cell carcinoma, adenoid of endometrium	Condition
solid tumor and hematologic	36555024	Papillary cystadenocarcinoma, NOS, of uvula	Condition
solid tumor and hematologic	36555031	Parosteal osteosarcoma of long bones of lower limb and associated joints	Condition
solid tumor and hematologic	36555047	Squamous cell carcinoma, microinvasive of corpus uteri	Condition
solid tumor and hematologic	36555054	Plasmablastic lymphoma of fallopian tube	Condition
solid tumor and hematologic	36555056	Hodgkin lymphoma, nodular sclerosis, grade 1 of lateral wall of bladder	Condition
solid tumor and hematologic	36555065	Hodgkin sarcoma of anal canal	Condition
solid tumor and hematologic	36555072	Myeloid sarcoma of autonomic nervous system, NOS	Condition
solid tumor and hematologic	36555079	Precursor cell lymphoblastic lymphoma, NOS, of ovary	Condition
solid tumor and hematologic	36555081	Adenocarcinoma in situ in villous adenoma of mouth, NOS	Condition
solid tumor and hematologic	36555099	Gliosarcoma of nervous system, NOS	Condition
solid tumor and hematologic	36561205	Pseudosarcomatous carcinoma of overlapping lesion of cervix uteri	Condition
solid tumor and hematologic	36561207	Myxofibrosarcoma of uvula	Condition
solid tumor and hematologic	36561221	ALK positive large B-cell lymphoma of pelvic lymph nodes	Condition
solid tumor and hematologic	36561230	Adenocarcinoma, NOS, of lateral wall of nasopharynx	Condition
solid tumor and hematologic	36561232	Craniopharyngioma, adamantinomatous of cauda equina	Condition
solid tumor and hematologic	36561239	Malignant tumor, clear cell type of ascending colon	Condition
solid tumor and hematologic	36561241	Granular cell carcinoma of trigone of bladder	Condition
solid tumor and hematologic	36561246	Anaplastic large cell lymphoma, T-cell and Null-cell type of pancreas, NOS	Condition
solid tumor and hematologic	36561257	ALK positive large B-cell lymphoma of overlapping lesion of tongue	Condition
solid tumor and hematologic	36561280	Epithelioid sarcoma, NOS, of labium minus	Condition
solid tumor and hematologic	36561289	Adenocarcinoma in situ in tubulovillous adenoma of overlapping lesion of palate	Condition
solid tumor and hematologic	36561298	Malignant tumor, giant cell type of body of pancreas	Condition
solid tumor and hematologic	36561316	Hodgkin granuloma of overlapping lesion of colon	Condition
solid tumor and hematologic	36561321	Follicular lymphoma, NOS, of bladder neck	Condition
solid tumor and hematologic	36561330	B lymphoblastic leukemia/lymphoma with hypodiploidy (Hypodiploid ALL) of exocervix	Condition
solid tumor and hematologic	36561355	Hodgkin sarcoma of frontal sinus	Condition
solid tumor and hematologic	36561366	Interdigitating dendritic cell sarcoma of superior wall of nasopharynx	Condition
solid tumor and hematologic	36561371	Chondroid chordoma of bones of skull and face and associated joints	Condition
solid tumor and hematologic	36561389	Malignant mastocytosis of peripheral nerves and autonomic nervous system of thorax	Condition
solid tumor and hematologic	36561400	Dysgerminoma of aortic body and other paraganglia	Condition
solid tumor and hematologic	36561430	Infiltrating duct carcinoma, NOS, of external lower lip	Condition
solid tumor and hematologic	36561441	Follicular dendritic cell sarcoma of duodenum	Condition
solid tumor and hematologic	36561448	Hodgkin lymphoma, nodular sclerosis, cellular phase of overlapping lesion of connective, subcutaneous and other soft tissues	Condition
solid tumor and hematologic	36561457	B lymphoblastic leukemia/lymphoma, NOS, of overlapping lesion of nasopharynx	Condition
solid tumor and hematologic	36561480	Malignant fibrous histiocytoma of overlapping lesion of retroperitoneum and peritoneum	Condition
solid tumor and hematologic	36561500	Large cell neuroendocrine carcinoma of supraglottis	Condition
solid tumor and hematologic	36561514	Histiocytic sarcoma of hard palate	Condition
solid tumor and hematologic	36561516	Papillary urothelial carcinoma, non-invasive of corpus uteri	Condition
solid tumor and hematologic	36561525	Melanoma in situ of posterior wall of oropharynx	Condition
solid tumor and hematologic	36561550	Squamous cell carcinoma with horn formation of lacrimal gland	Condition
solid tumor and hematologic	36561555	Hodgkin lymphoma, nodular sclerosis, grade 1 of lymph nodes of axilla or arm	Condition
solid tumor and hematologic	36561557	Adenocarcinoma with neuroendocrine differentiation of anal canal	Condition
solid tumor and hematologic	36561564	Synovial sarcoma, NOS, of peripheral nerves and autonomic nervous system of pelvis	Condition
solid tumor and hematologic	36561573	Adenocarcinoma in situ in tubulovillous adenoma of thoracic esophagus	Condition
solid tumor and hematologic	36561591	B lymphoblastic leukemia/lymphoma, NOS, of floor of mouth, NOS	Condition
solid tumor and hematologic	36561600	Malignant mastocytosis of pancreatic duct	Condition
solid tumor and hematologic	36561605	Adenocarcinoma, NOS, of overlapping lesion of colon	Condition
solid tumor and hematologic	36561607	B lymphoblastic leukemia/lymphoma with hypodiploidy (Hypodiploid ALL) of cranial nerve, NOS	Condition
solid tumor and hematologic	36561623	Malignant tumor, clear cell type of pelvic lymph nodes	Condition
solid tumor and hematologic	36561648	Spindle cell sarcoma of broad ligament	Condition
solid tumor and hematologic	36561655	Rhabdomyosarcoma, NOS, of anterior surface of epiglottis	Condition
solid tumor and hematologic	36561664	Embryonal sarcoma of overlapping lesion of urinary organs	Condition
solid tumor and hematologic	36561689	Acute panmyelosis with myelofibrosis of lymph nodes of axilla or arm	Condition
solid tumor and hematologic	36561698	Adenocarcinoma with apocrine metaplasia of rectosigmoid junction	Condition
solid tumor and hematologic	36561700	Liposarcoma, NOS, of hypopharynx, NOS	Condition
solid tumor and hematologic	36561707	Carcinoma with osteoclast-like giant cells of gastric antrum	Condition
solid tumor and hematologic	36561714	Intestinal T-cell lymphoma of overlapping lesion of small intestine	Condition
solid tumor and hematologic	36561716	Adenocarcinoma with neuroendocrine differentiation of abdominal esophagus	Condition
solid tumor and hematologic	36561734	Spindle cell sarcoma of anterior wall of bladder	Condition
solid tumor and hematologic	36561773	Mast cell sarcoma of corpus uteri	Condition
solid tumor and hematologic	36561775	Myeloid sarcoma of tonsil, NOS	Condition
solid tumor and hematologic	36561809	Carcinoma, anaplastic, NOS, of parametrium	Condition
solid tumor and hematologic	36561850	Adenocarcinoma in situ in tubulovillous adenoma of vulva, NOS	Condition
solid tumor and hematologic	36561857	Squamous cell carcinoma, clear cell type of border of tongue	Condition
solid tumor and hematologic	36561873	Lymphoepithelial carcinoma of overlapping lesion of bladder	Condition
solid tumor and hematologic	36561889	Hodgkin lymphoma, NOS, of overlapping lesion of floor of mouth	Condition
solid tumor and hematologic	36561893	Squamous cell carcinoma with horn formation of base of tongue, NOS	Condition
solid tumor and hematologic	36561898	Epithelioid mesothelioma, malignant of connective, Subcutaneous and other soft tissues of pelvis	Condition
solid tumor and hematologic	36561900	Adenocarcinoma with mixed subtypes of esophagus, NOS	Condition
solid tumor and hematologic	36561909	Malignant melanoma in junctional nevus of labium minus	Condition
solid tumor and hematologic	36561923	Desmoplastic small round cell tumor of overlapping lesion of urinary organs	Condition
solid tumor and hematologic	36561966	Plasmacytoma, extramedullary of greater curvature of stomach, NOS	Condition
solid tumor and hematologic	36561984	Sezary syndrome of pyriform sinus	Condition
solid tumor and hematologic	36561993	T-cell large granular lymphocytic leukemia of border of tongue	Condition
solid tumor and hematologic	36562032	Hodgkin lymphoma, NOS, of uterine adnexa	Condition
solid tumor and hematologic	36562043	Liposarcoma, NOS, of overlapping lesion of peripheral nerves and autonomic nervous system	Condition
solid tumor and hematologic	36562082	Choriocarcinoma, NOS, of overlapping lesion of brain and central nervous system	Condition
solid tumor and hematologic	36562100	Squamous cell carcinoma, NOS, of fallopian tube	Condition
solid tumor and hematologic	36562107	Carcinoma ex pleomorphic adenoma of lip, NOS	Condition
solid tumor and hematologic	36562143	Hodgkin lymphoma, NOS, of ethmoid sinus	Condition
solid tumor and hematologic	36562150	B lymphoblastic leukemia/lymphoma with hyperdiploidy of isthmus uteri	Condition
solid tumor and hematologic	36562159	Malignant lymphoma, non-Hodgkin, NOS, of paraurethral gland	Condition
solid tumor and hematologic	36562168	Carcinoma, undifferentiated, NOS, of small intestine, NOS	Condition
solid tumor and hematologic	36562177	Low cumulative sun damage melanoma of lacrimal gland	Condition
solid tumor and hematologic	36562184	ALK positive large B-cell lymphoma of jejunum	Condition
solid tumor and hematologic	36562200	Hodgkin lymphoma, mixed cellularity, NOS, of thymus	Condition
solid tumor and hematologic	36562216	Follicular dendritic cell sarcoma of vallecula	Condition
solid tumor and hematologic	36562232	Villous adenocarcinoma of intestinal tract, NOS	Condition
solid tumor and hematologic	36562241	Angiomyosarcoma of connective, Subcutaneous and other soft tissues of upper limb and shoulder	Condition
solid tumor and hematologic	36562259	Hodgkin lymphoma, mixed cellularity, NOS, of overlapping lesion of cervix uteri	Condition
solid tumor and hematologic	36562266	Hodgkin sarcoma of palate, NOS	Condition
solid tumor and hematologic	36562277	Hodgkin lymphoma, lymphocyte depletion, reticular of head of pancreas	Condition
solid tumor and hematologic	36562291	B lymphoblastic leukemia/lymphoma with t(9;22)(q34;q11.2); BCR-ABL1 of fundus uteri	Condition
solid tumor and hematologic	36562293	Mixed tumor, malignant, NOS, of maxillary sinus	Condition
solid tumor and hematologic	36562302	Adenocarcinoma in situ in tubulovillous adenoma of isthmus uteri	Condition
solid tumor and hematologic	36555106	Papillary ependymoma of spinal cord	Condition
solid tumor and hematologic	36555115	Astroblastoma of spinal meninges	Condition
solid tumor and hematologic	36555147	Serous borderline tumor, NOS, of scrotum, NOS	Condition
solid tumor and hematologic	36555149	Papillary urothelial carcinoma of overlapping lesion of eye and adnexa	Condition
solid tumor and hematologic	36555156	Mesenchymoma, malignant of retina	Condition
solid tumor and hematologic	36555163	Adenocarcinoma in villous adenoma of myometrium	Condition
solid tumor and hematologic	36555181	Squamous cell carcinoma, large cell, nonkeratinizing, NOS, of urethra	Condition
solid tumor and hematologic	36555183	Pseudosarcomatous carcinoma of hard palate	Condition
solid tumor and hematologic	36555190	Blue nevus, malignant of external ear	Condition
solid tumor and hematologic	36555199	Ductal carcinoma in situ, solid type of lung, NOS	Condition
solid tumor and hematologic	36555204	Oxyphilic adenocarcinoma of vestibule of mouth	Condition
solid tumor and hematologic	36555215	Myeloproliferative neoplasm, unclassifiable of floor of mouth, NOS	Condition
solid tumor and hematologic	36555233	B lymphoblastic leukemia/lymphoma with t(12;21)(p13;q22); TEL-AML1 (ETV6-RUNX1) of intestinal tract, NOS	Condition
solid tumor and hematologic	36555238	Adult T-cell leukemia/lymphoma (HTLV-1 positive) of lesser curvature of stomach, NOS	Condition
solid tumor and hematologic	36555240	Papillary cystadenocarcinoma, NOS, of vestibule of mouth	Condition
solid tumor and hematologic	36555247	Hodgkin lymphoma, mixed cellularity, NOS, of renal pelvis	Condition
solid tumor and hematologic	36555256	Synovial sarcoma, epithelioid cell of overlapping lesion of connective, subcutaneous and other soft tissues	Condition
solid tumor and hematologic	36555258	Hodgkin lymphoma, nodular sclerosis, grade 1 of kidney, NOS	Condition
solid tumor and hematologic	36555272	B lymphoblastic leukemia/lymphoma with t(12;21)(p13;q22); TEL-AML1 (ETV6-RUNX1) of fundus of stomach	Condition
solid tumor and hematologic	36555288	Neuroendocrine tumor, NOS, of intestinal tract, NOS	Condition
solid tumor and hematologic	36555290	Mixed type rhabdomyosarcoma of parotid gland	Condition
solid tumor and hematologic	36555297	Myeloproliferative neoplasm, unclassifiable of ileum	Condition
solid tumor and hematologic	36555315	Ductal carcinoma in situ, solid type of overlapping lesion of respiratory system and intrathoracic organs	Condition
solid tumor and hematologic	36555333	Carcinoma, NOS, of posterior wall of hypopharynx	Condition
solid tumor and hematologic	36555347	Adenocarcinoma with spindle cell metaplasia of eyelid	Condition
solid tumor and hematologic	36555349	B lymphoblastic leukemia/lymphoma with t(1;19)(q23;p13.3); E2A-PBX1 (TCF3-PBX1) of middle third of esophagus	Condition
solid tumor and hematologic	36555365	Diffuse large B-cell lymphoma, NOS, of trigone of bladder	Condition
solid tumor and hematologic	36555374	Intravascular large B-cell lymphoma of thymus	Condition
solid tumor and hematologic	36555383	Papillary urothelial carcinoma, non-invasive of isthmus uteri	Condition
solid tumor and hematologic	36555390	Neuroepithelioma, NOS, of overlapping lesion of peripheral nerves and autonomic nervous system	Condition
solid tumor and hematologic	36555397	Hodgkin lymphoma, lymphocyte depletion, diffuse fibrosis of overlapping lesion of bladder	Condition
solid tumor and hematologic	36555399	Diffuse large B-cell lymphoma, NOS, of peripheral nerves and autonomic nervous system of abdomen	Condition
solid tumor and hematologic	36555406	Angioimmunoblastic T-cell lymphoma of connective, Subcutaneous and other soft tissues of abdomen	Condition
solid tumor and hematologic	36555413	Hodgkin lymphoma, nodular lymphocyte predominant of gastrointestinal tract, NOS	Condition
solid tumor and hematologic	36555422	B lymphoblastic leukemia/lymphoma, NOS, of autonomic nervous system, NOS	Condition
solid tumor and hematologic	36555424	Papillary squamous cell carcinoma, non-invasive of overlapping lesion of urinary organs	Condition
solid tumor and hematologic	36555431	Neuroendocrine tumor, NOS, of nasal cavity	Condition
solid tumor and hematologic	36555442	Plasma cell leukemia of lymph nodes of multiple regions	Condition
solid tumor and hematologic	36555447	Atypical adenoma of pituitary gland	Condition
solid tumor and hematologic	36555465	Interdigitating dendritic cell sarcoma of billiary tract, NOS	Condition
solid tumor and hematologic	36555467	Giant cell and spindle cell carcinoma of body of pancreas	Condition
solid tumor and hematologic	36555490	Osteosarcoma in Paget disease of bone of short bones of lower limb and associated joints	Condition
solid tumor and hematologic	36555506	B lymphoblastic leukemia/lymphoma with t(12;21)(p13;q22); TEL-AML1 (ETV6-RUNX1) of labium minus	Condition
solid tumor and hematologic	36555508	Follicular lymphoma, grade 1 of kidney, NOS	Condition
solid tumor and hematologic	36555515	Hodgkin sarcoma of pancreas, NOS	Condition
solid tumor and hematologic	36555517	Epithelioid leiomyosarcoma of body of stomach	Condition
solid tumor and hematologic	36555522	Squamous cell carcinoma with horn formation of male genital organs, NOS	Condition
solid tumor and hematologic	36555556	Basal cell adenocarcinoma of labium minus	Condition
solid tumor and hematologic	36555558	Myoepithelial carcinoma of islets of Langerhans	Condition
solid tumor and hematologic	36555590	Neuroendocrine tumor, grade 2 of overlapping lesion of esophagus	Condition
solid tumor and hematologic	36555597	Myxoid leiomyosarcoma of lower-outer quadrant of breast	Condition
solid tumor and hematologic	36555615	Squamous cell carcinoma, large cell, nonkeratinizing, NOS, of anterior 2/3 of tongue, NOS	Condition
solid tumor and hematologic	36555624	Hodgkin lymphoma, NOS, of mediastinum, NOS	Condition
solid tumor and hematologic	36555631	Carcinoma, anaplastic, NOS, of epididymis	Condition
solid tumor and hematologic	36555640	Mesodermal mixed tumor of peripheral nerves and autonomic nervous system of lower limb and hip	Condition
solid tumor and hematologic	36555642	Mullerian mixed tumor of autonomic nervous system, NOS	Condition
solid tumor and hematologic	36555692	Adenocarcinoma of anal glands of overlapping lesion of rectum, anus and anal canal	Condition
solid tumor and hematologic	36555699	Hodgkin lymphoma, lymphocyte depletion, NOS, of pelvic bones, sacrum, coccyx and associated joints	Condition
solid tumor and hematologic	36555708	Adenosquamous carcinoma of anterior 2/3 of tongue, NOS	Condition
solid tumor and hematologic	36555715	Malignant lymphoma, mixed small and large cell, diffuse of mandible	Condition
solid tumor and hematologic	36555724	Myeloid or lymphoid neoplasm with PDGFRA rearrangement of pancreatic duct	Condition
solid tumor and hematologic	36555749	B lymphoblastic leukemia/lymphoma with t(v;11q23); MLL rearranged of rectosigmoid junction	Condition
solid tumor and hematologic	36555783	Hodgkin lymphoma, lymphocyte-rich of uterus, NOS	Condition
solid tumor and hematologic	36555801	Interdigitating dendritic cell sarcoma of rectum, NOS	Condition
solid tumor and hematologic	36555815	Glassy cell carcinoma of main bronchus	Condition
solid tumor and hematologic	36555833	Adenocarcinoma with cartilaginous and osseous metaplasia of ovary	Condition
solid tumor and hematologic	36555842	Epithelioid hemangioendothelioma, NOS, of autonomic nervous system, NOS	Condition
solid tumor and hematologic	36555874	Follicular lymphoma, NOS, of olfactory nerve	Condition
solid tumor and hematologic	36555876	Malignant tumor, giant cell type of connective, Subcutaneous and other soft tissues, NOS	Condition
solid tumor and hematologic	36555881	Spindle cell rhabdomyosarcoma of sphenoid sinus	Condition
solid tumor and hematologic	36555908	Acinar cell carcinoma of colon, NOS	Condition
solid tumor and hematologic	36555926	Giant cell sarcoma of cloacogenic zone	Condition
solid tumor and hematologic	36555951	Mature T-cell lymphoma, NOS, of overlapping lesions of oropharynx	Condition
solid tumor and hematologic	36555956	Malignant lymphoma, large B-cell, diffuse, immunoblastic, NOS, of isthmus uteri	Condition
solid tumor and hematologic	36555958	Dedifferentiated liposarcoma of overlapping lesion of vulva	Condition
solid tumor and hematologic	36555965	Squamous cell carcinoma in situ with questionable stromal invasion of lip, NOS	Condition
solid tumor and hematologic	36555983	Acinar cell carcinoma of overlapping lesion of floor of mouth	Condition
solid tumor and hematologic	36555999	Spindle cell melanoma, NOS, of paraurethral gland	Condition
solid tumor and hematologic	36556001	Malignant lymphoma, mixed small and large cell, diffuse of lung, NOS	Condition
solid tumor and hematologic	36556117	Embryonal sarcoma of connective, Subcutaneous and other soft tissues of lower limb and hip	Condition
solid tumor and hematologic	36556133	Large cell carcinoma, NOS, of supraglottis	Condition
solid tumor and hematologic	36562316	Malignant fibrous histiocytoma of posterior wall of bladder	Condition
solid tumor and hematologic	36562325	Cribriform carcinoma, NOS, of gastrointestinal tract, NOS	Condition
solid tumor and hematologic	36562332	Malignant mastocytosis of reticuloendothelial system, NOS	Condition
solid tumor and hematologic	36562334	Squamous cell carcinoma, keratinizing, NOS, of sigmoid colon	Condition
solid tumor and hematologic	36562359	Plasmacytoma, NOS, of overlapping lesion of bones, joints and articular cartilage	Condition
solid tumor and hematologic	36562361	Adenoid cystic carcinoma of pyriform sinus	Condition
solid tumor and hematologic	36562368	Leiomyosarcoma, NOS, of connective, Subcutaneous and other soft tissues of thorax	Condition
solid tumor and hematologic	36562377	Adenocarcinoma with mixed subtypes of transverse colon	Condition
solid tumor and hematologic	36562409	Hodgkin lymphoma, nodular lymphocyte predominant of overlapping lesion of floor of mouth	Condition
solid tumor and hematologic	36562425	Hodgkin lymphoma, nodular sclerosis, cellular phase of small intestine, NOS	Condition
solid tumor and hematologic	36562461	Hodgkin lymphoma, nodular sclerosis, grade 2 of mandible	Condition
solid tumor and hematologic	36562477	Kaposi sarcoma of intestinal tract, NOS	Condition
solid tumor and hematologic	36562484	B-cell chronic lymphocytic leukemia/small lymphocytic lymphoma of nipple	Condition
solid tumor and hematologic	36562502	Systemic EBV positive T-cell lymphoproliferative disease of childhood of peripheral nerves and autonomic nervous system of head, face, and neck	Condition
solid tumor and hematologic	36562534	Hodgkin granuloma of overlapping lesion of small intestine	Condition
solid tumor and hematologic	36562541	B lymphoblastic leukemia/lymphoma, NOS, of lateral wall of oropharynx	Condition
solid tumor and hematologic	36562543	Plasmablastic lymphoma of overlapping lesion of bladder	Condition
solid tumor and hematologic	36562552	Clear cell adenocarcinoma, NOS, of submandibular gland	Condition
solid tumor and hematologic	36562568	Langerhans cell sarcoma of stomach, NOS	Condition
solid tumor and hematologic	36562586	Plasmacytoma, NOS, of choroid	Condition
solid tumor and hematologic	36562591	Fibroblastic reticular cell tumor of larynx, NOS	Condition
solid tumor and hematologic	36562593	Malignant histiocytosis of rectosigmoid junction	Condition
solid tumor and hematologic	36562602	Juvenile myelomonocytic leukemia, NOS, of lymph nodes of multiple regions	Condition
solid tumor and hematologic	36562616	Neoplasm, malignant of nipple	Condition
solid tumor and hematologic	36562618	T-cell large granular lymphocytic leukemia of lymph nodes of head, face and neck	Condition
solid tumor and hematologic	36562650	Giant cell carcinoma of liver	Condition
solid tumor and hematologic	36562659	Papillary squamous cell carcinoma, non-invasive of lateral wall of nasopharynx	Condition
solid tumor and hematologic	36562670	Hodgkin lymphoma, nodular sclerosis, grade 1 of heart	Condition
solid tumor and hematologic	36562695	ALK positive large B-cell lymphoma of retina	Condition
solid tumor and hematologic	36562725	Odontogenic carcinosarcoma of pelvic bones, sacrum, coccyx and associated joints	Condition
solid tumor and hematologic	36562736	Follicular lymphoma, NOS, of specified parts of peritoneum	Condition
solid tumor and hematologic	36562750	Basal cell tumor of overlapping lesion of lip	Condition
solid tumor and hematologic	36562759	ALK positive large B-cell lymphoma of retroperitoneum	Condition
solid tumor and hematologic	36562770	Adenocarcinoma, NOS, of overlapping lesion of billiary tract	Condition
solid tumor and hematologic	36562775	Interdigitating dendritic cell sarcoma of upper third of esophagus	Condition
solid tumor and hematologic	36562784	Phyllodes tumor, malignant of overlapping lesion of breast	Condition
solid tumor and hematologic	36562786	Squamous cell carcinoma, large cell, nonkeratinizing, NOS, of overlapping lesion of accessory sinuses	Condition
solid tumor and hematologic	36562795	Granular cell carcinoma of middle lobe, lung	Condition
solid tumor and hematologic	36562800	Ameloblastic fibrosarcoma of bone of limb, NOS	Condition
solid tumor and hematologic	36562802	Cutaneous T-cell lymphoma, NOS, of eyelid	Condition
solid tumor and hematologic	36562820	Squamous cell carcinoma, microinvasive of isthmus uteri	Condition
solid tumor and hematologic	36562834	Hodgkin sarcoma of splenic flexure of colon	Condition
solid tumor and hematologic	36562845	Hodgkin lymphoma, nodular sclerosis, grade 2 of overlapping lesion of bladder	Condition
solid tumor and hematologic	36562854	Carcinoma, undifferentiated, NOS, of overlapping lesion of corpus uteri	Condition
solid tumor and hematologic	36562884	Hodgkin lymphoma, nodular sclerosis, grade 1 of pelvic lymph nodes	Condition
solid tumor and hematologic	36562886	Undifferentiated sarcoma of other specified parts of male genital organs	Condition
solid tumor and hematologic	36562920	Follicular lymphoma, grade 2 of spinal cord	Condition
solid tumor and hematologic	36562936	Hemangiosarcoma of gastrointestinal tract, NOS	Condition
solid tumor and hematologic	36562959	Liposarcoma, well differentiated, NOS, of connective, Subcutaneous and other soft tissues of trunk, NOS	Condition
solid tumor and hematologic	36562986	Malignant histiocytosis of fallopian tube	Condition
solid tumor and hematologic	36563020	Malignant lymphoma, non-Hodgkin, NOS, of anterior mediastinum	Condition
solid tumor and hematologic	36563027	Squamous cell carcinoma, NOS, of central portion of breast	Condition
solid tumor and hematologic	36563052	Adenocarcinoma with cartilaginous and osseous metaplasia of glans penis	Condition
solid tumor and hematologic	36563054	Squamous cell carcinoma, NOS, of upper respiratory tract, NOS	Condition
solid tumor and hematologic	36563070	Ectomesenchymoma of male genital organs, NOS	Condition
solid tumor and hematologic	36563084	Comedocarcinoma, noninfiltrating of other specified parts of pancreas	Condition
solid tumor and hematologic	36563086	Fascial fibrosarcoma of long bones of lower limb and associated joints	Condition
solid tumor and hematologic	36563088	Primary cutaneous gamma-delta T-cell lymphoma of peripheral nerves and autonomic nervous system of lower limb and hip	Condition
solid tumor and hematologic	36563102	Malignant lymphoma, large B-cell, diffuse, immunoblastic, NOS, of eyelid	Condition
solid tumor and hematologic	36563120	Follicular lymphoma, grade 2 of overlapping lesion of major salivary glands	Condition
solid tumor and hematologic	36563127	Follicular lymphoma, NOS, of overlapping lesions of oropharynx	Condition
solid tumor and hematologic	36563145	Hodgkin lymphoma, nodular sclerosis, NOS, of descending colon	Condition
solid tumor and hematologic	36563163	Lepidic adenocarcinoma of ill-defined sites within respiratory system	Condition
solid tumor and hematologic	36563168	Myoepithelial carcinoma of accessory sinus, NOS	Condition
solid tumor and hematologic	36563204	Liposarcoma, well differentiated, NOS, of hepatic flexure of colon	Condition
solid tumor and hematologic	36563213	Small cell carcinoma, NOS, of fundus of stomach	Condition
solid tumor and hematologic	36563229	Pleomorphic rhabdomyosarcoma, adult type of posterior mediastinum	Condition
solid tumor and hematologic	36563245	Infiltrating basal cell carcinoma, NOS, of vagina, NOS	Condition
solid tumor and hematologic	36563277	Plasmablastic lymphoma of postcricoid region	Condition
solid tumor and hematologic	36563279	Hodgkin lymphoma, lymphocyte depletion, diffuse fibrosis of hypopharynx, NOS	Condition
solid tumor and hematologic	36563286	Giant cell and spindle cell carcinoma of cervix uteri	Condition
solid tumor and hematologic	36563288	Mixed germ cell tumor of carotid body	Condition
solid tumor and hematologic	36563293	Trabecular adenocarcinoma of major salivary gland, NOS	Condition
solid tumor and hematologic	36563327	Giant cell and spindle cell carcinoma of maxillary sinus	Condition
solid tumor and hematologic	36563347	Alveolar adenocarcinoma of lower-outer quadrant of breast	Condition
solid tumor and hematologic	36563352	Malignant lymphoma, non-Hodgkin, NOS, of laryngeal cartilage	Condition
solid tumor and hematologic	36563361	Periosteal chondrosarcoma of overlapping lesion of bones, joints and articular cartilage of limbs	Condition
solid tumor and hematologic	36563404	Myofibroblastic tumor, NOS, of connective, Subcutaneous and other soft tissues of abdomen	Condition
solid tumor and hematologic	36563427	Squamous cell carcinoma with horn formation of billiary tract, NOS	Condition
solid tumor and hematologic	36563438	Myxofibrosarcoma of ethmoid sinus	Condition
solid tumor and hematologic	36563461	Myxoid chondrosarcoma of connective, Subcutaneous and other soft tissues of pelvis	Condition
solid tumor and hematologic	36563463	Mast cell leukemia of bone marrow	Condition
solid tumor and hematologic	36563497	Amelanotic melanoma of frontal sinus	Condition
solid tumor and hematologic	36556142	Small cell carcinoma, NOS, of abdominal esophagus	Condition
solid tumor and hematologic	36556165	Small cell sarcoma of peripheral nerves and autonomic nervous system of pelvis	Condition
solid tumor and hematologic	36556167	Leiomyosarcoma, NOS, of eyelid	Condition
solid tumor and hematologic	36556169	ALK positive large B-cell lymphoma of overlapping lesion of vulva	Condition
solid tumor and hematologic	36556176	Germinoma of cerebral meninges	Condition
solid tumor and hematologic	36556190	Langerhans cell sarcoma of liver	Condition
solid tumor and hematologic	36556219	Hodgkin lymphoma, lymphocyte-rich of hepatic flexure of colon	Condition
solid tumor and hematologic	36556242	Interdigitating dendritic cell sarcoma of lung, NOS	Condition
solid tumor and hematologic	36556258	Glassy cell carcinoma of corpus uteri	Condition
solid tumor and hematologic	36556285	Mucinous cystadenocarcinoma, NOS, of other specified parts of pancreas	Condition
solid tumor and hematologic	36556317	Mesothelioma, biphasic, malignant of lung, NOS	Condition
solid tumor and hematologic	36556324	Myeloid or lymphoid neoplasm with FGFR1 abnormalities of frontal lobe	Condition
solid tumor and hematologic	36556326	Squamous cell carcinoma, spindle cell of fallopian tube	Condition
solid tumor and hematologic	36556333	B-cell chronic lymphocytic leukemia/small lymphocytic lymphoma of connective, Subcutaneous and other soft tissues of trunk, NOS	Condition
solid tumor and hematologic	36556349	Hodgkin lymphoma, nodular sclerosis, cellular phase of overlapping lesion of bones, joints and articular cartilage	Condition
solid tumor and hematologic	36556351	Precursor T-cell lymphoblastic leukemia of hypopharyngeal aspect of aryepiglottic fold	Condition
solid tumor and hematologic	36556383	Langerhans cell histiocytosis, disseminated of anterior 2/3 of tongue, NOS	Condition
solid tumor and hematologic	36556401	Enterochromaffin cell carcinoid of anus, NOS	Condition
solid tumor and hematologic	36556426	Sarcoma, NOS, of pancreatic duct	Condition
solid tumor and hematologic	36556428	Intraductal micropapillary carcinoma of gallbladder	Condition
solid tumor and hematologic	36556433	Myeloproliferative neoplasm, unclassifiable of glottis	Condition
solid tumor and hematologic	36556451	Mantle cell lymphoma of kidney, NOS	Condition
solid tumor and hematologic	36556469	Adenocarcinoma in situ in tubulovillous adenoma of endocervix	Condition
solid tumor and hematologic	36556485	B lymphoblastic leukemia/lymphoma, NOS, of peritoneum, NOS	Condition
solid tumor and hematologic	36556501	Lymphoplasmacytic lymphoma of splenic flexure of colon	Condition
solid tumor and hematologic	36556533	Malignant tumor, small cell type of tonsillar pillar	Condition
solid tumor and hematologic	36556551	Epithelial-myoepithelial carcinoma of uterus, NOS	Condition
solid tumor and hematologic	36556553	Plasmacytoma, extramedullary of subglottis	Condition
solid tumor and hematologic	36556567	Pleomorphic rhabdomyosarcoma, adult type of retina	Condition
solid tumor and hematologic	36556576	Squamous cell carcinoma, microinvasive of dome of bladder	Condition
solid tumor and hematologic	36556583	Hodgkin lymphoma, lymphocyte depletion, reticular of anterior 2/3 of tongue, NOS	Condition
solid tumor and hematologic	36556594	Pleomorphic carcinoma of ethmoid sinus	Condition
solid tumor and hematologic	36556603	Hepatoid adenocarcinoma of meckel diverticulum	Condition
solid tumor and hematologic	36556608	Mucosal lentiginous melanoma of overlapping lesion of tonsil	Condition
solid tumor and hematologic	36556628	Comedocarcinoma, NOS, of pancreatic duct	Condition
solid tumor and hematologic	36556635	Myosarcoma of submandibular gland	Condition
solid tumor and hematologic	36556642	Bronchiolo-alveolar carcinoma, non-mucinous of ill-defined sites within respiratory system	Condition
solid tumor and hematologic	36556660	Adenocarcinoma with squamous metaplasia of lower-outer quadrant of breast	Condition
solid tumor and hematologic	36556676	Adenocarcinoma in situ, NOS, of overlapping lesion of lip, oral cavity and pharynx	Condition
solid tumor and hematologic	36556717	Schneiderian carcinoma of tonsil, NOS	Condition
solid tumor and hematologic	36556719	Adenocarcinoma in adenomatous polyposis coli of body of stomach	Condition
solid tumor and hematologic	36556726	Schneiderian carcinoma of branchial cleft	Condition
solid tumor and hematologic	36556728	Papillary cystadenocarcinoma, NOS, of oropharynx, NOS	Condition
solid tumor and hematologic	36556737	Adenocarcinoma in situ in tubulovillous adenoma of cervical esophagus	Condition
solid tumor and hematologic	36556776	Villous adenocarcinoma of uterus, NOS	Condition
solid tumor and hematologic	36556785	Hodgkin lymphoma, mixed cellularity, NOS, of nervous system, NOS	Condition
solid tumor and hematologic	36556792	Solitary fibrous tumor, malignant of connective, Subcutaneous and other soft tissues of lower limb and hip	Condition
solid tumor and hematologic	36556817	B lymphoblastic leukemia/lymphoma with hypodiploidy (Hypodiploid ALL) of round ligament	Condition
solid tumor and hematologic	36556819	Intraductal papillary adenocarcinoma with invasion of head of pancreas	Condition
solid tumor and hematologic	36556826	Carcinoma, NOS, of overlapping lesion of endocrine glands and related structures	Condition
solid tumor and hematologic	36556828	Undifferentiated sarcoma of overlapping lesion of heart, mediastinum and pleura	Condition
solid tumor and hematologic	36556835	Carcinoma simplex of major salivary gland, NOS	Condition
solid tumor and hematologic	36556853	Squamous cell carcinoma, NOS, of islets of Langerhans	Condition
solid tumor and hematologic	36556862	Teratoid medulloepithelioma, NOS, of brain stem	Condition
solid tumor and hematologic	36556867	Angioimmunoblastic T-cell lymphoma of renal pelvis	Condition
solid tumor and hematologic	36556885	Mixed type rhabdomyosarcoma of middle ear	Condition
solid tumor and hematologic	36556887	Malignant melanoma, regressing of thoracic esophagus	Condition
solid tumor and hematologic	36556919	Adenocarcinoma with neuroendocrine differentiation of middle lobe, lung	Condition
solid tumor and hematologic	36556935	Myosarcoma of paraurethral gland	Condition
solid tumor and hematologic	36556960	Fibrosarcoma, NOS, of lower-outer quadrant of breast	Condition
solid tumor and hematologic	36556971	Yolk sac tumor, NOS, of cerebellum, NOS	Condition
solid tumor and hematologic	36556994	Adenocarcinoma with spindle cell metaplasia of overlapping lesion of breast	Condition
solid tumor and hematologic	36557003	Liposarcoma, well differentiated, NOS, of gastrointestinal tract, NOS	Condition
solid tumor and hematologic	36557028	Epithelioid cell melanoma of urethra	Condition
solid tumor and hematologic	36557046	T-cell large granular lymphocytic leukemia of small intestine, NOS	Condition
solid tumor and hematologic	36557053	Burkitt lymphoma, NOS, of mandible	Condition
solid tumor and hematologic	36557126	Myeloid or lymphoid neoplasm with PDGFRA rearrangement of long bones of upper limb, scapula and associated joints	Condition
solid tumor and hematologic	36557130	Ameloblastoma, metastasizing of vertebral column	Condition
solid tumor and hematologic	36557135	Squamous cell carcinoma in situ, NOS, of trachea	Condition
solid tumor and hematologic	36557137	Hodgkin granuloma of bladder neck	Condition
solid tumor and hematologic	36557151	Scirrhous adenocarcinoma of thorax, NOS	Condition
solid tumor and hematologic	36557153	Adenocarcinoma with cartilaginous and osseous metaplasia of nipple	Condition
solid tumor and hematologic	36557155	Immunoproliferative small intestinal disease of lymph nodes of inguinal region or leg	Condition
solid tumor and hematologic	36557162	Anaplastic large cell lymphoma, T-cell and Null-cell type of overlapping lesion of billiary tract	Condition
solid tumor and hematologic	36557169	Large cell carcinoma, NOS, of overlapping lesion of lip	Condition
solid tumor and hematologic	36557194	Solitary fibrous tumor, malignant of lower lobe, lung	Condition
solid tumor and hematologic	36557205	Anaplastic large cell lymphoma, T-cell and Null-cell type of nipple	Condition
solid tumor and hematologic	36557212	Fascial fibrosarcoma of overlapping lesion of cervix uteri	Condition
solid tumor and hematologic	36557221	B lymphoblastic leukemia/lymphoma with t(9;22)(q34;q11.2); BCR-ABL1 of lateral floor of mouth	Condition
solid tumor and hematologic	36557230	Pseudosarcomatous carcinoma of nipple	Condition
solid tumor and hematologic	36557235	Round cell liposarcoma of peritoneum, NOS	Condition
solid tumor and hematologic	36557244	Squamous cell carcinoma with horn formation of bladder neck	Condition
solid tumor and hematologic	36557262	Scirrhous adenocarcinoma of upper Gum	Condition
solid tumor and hematologic	36557271	Liposarcoma, NOS, of intestinal tract, NOS	Condition
solid tumor and hematologic	36557294	Composite Hodgkin and non-Hodgkin lymphoma of connective, Subcutaneous and other soft tissues of lower limb and hip	Condition
solid tumor and hematologic	36563502	HHV8 positive diffuse large B-cell lymphoma of female genital tract, NOS	Condition
solid tumor and hematologic	36563504	Malignant melanoma, NOS, of optic nerve	Condition
solid tumor and hematologic	36563522	B lymphoblastic leukemia/lymphoma with hypodiploidy (Hypodiploid ALL) of pancreatic duct	Condition
solid tumor and hematologic	36563529	Pleomorphic rhabdomyosarcoma, adult type of prostate gland	Condition
solid tumor and hematologic	36563545	Hodgkin lymphoma, nodular sclerosis, cellular phase of sigmoid colon	Condition
solid tumor and hematologic	36563547	Anaplastic large cell lymphoma, T-cell and Null-cell type of overlapping lesion of tongue	Condition
solid tumor and hematologic	36563570	Hodgkin granuloma of tongue, NOS	Condition
solid tumor and hematologic	36563577	Malignant lymphoma, large B-cell, diffuse, immunoblastic, NOS, of subglottis	Condition
solid tumor and hematologic	36563581	Mixed liposarcoma of central portion of breast	Condition
solid tumor and hematologic	36563586	Adenocarcinoma with neuroendocrine differentiation of pancreas, NOS	Condition
solid tumor and hematologic	36563597	Hodgkin lymphoma, nodular sclerosis, cellular phase of soft palate, NOS	Condition
solid tumor and hematologic	36563613	Malignant tumor, clear cell type of rib, sternum, clavicle and associated joints	Condition
solid tumor and hematologic	36563627	Infiltrating duct carcinoma, NOS, of cloacogenic zone	Condition
solid tumor and hematologic	36563629	Myxofibrosarcoma of posterior mediastinum	Condition
solid tumor and hematologic	36563647	Hodgkin lymphoma, lymphocyte depletion, diffuse fibrosis of lacrimal gland	Condition
solid tumor and hematologic	36563654	Large cell carcinoma, NOS, of sigmoid colon	Condition
solid tumor and hematologic	36563656	Verrucous carcinoma, NOS, of overlapping lesion of digestive system	Condition
solid tumor and hematologic	36563663	Verrucous carcinoma, NOS, of base of tongue, NOS	Condition
solid tumor and hematologic	36563670	Neuroblastoma, NOS, of cerebral meninges	Condition
solid tumor and hematologic	36563711	Hodgkin lymphoma, nodular sclerosis, grade 1 of tail of pancreas	Condition
solid tumor and hematologic	36563722	Clear cell sarcoma, NOS, of connective, Subcutaneous and other soft tissues of head, face, and neck	Condition
solid tumor and hematologic	36563756	Mucoepidermoid carcinoma of transverse colon	Condition
solid tumor and hematologic	36563761	Epithelial-myoepithelial carcinoma of lesser curvature of stomach, NOS	Condition
solid tumor and hematologic	36563772	Malignant fibrous histiocytoma of pelvic bones, sacrum, coccyx and associated joints	Condition
solid tumor and hematologic	36563795	Cribriform carcinoma in situ of major salivary gland, NOS	Condition
solid tumor and hematologic	36563815	Mantle cell lymphoma of gastric antrum	Condition
solid tumor and hematologic	36563820	Composite Hodgkin and non-Hodgkin lymphoma of cranial nerve, NOS	Condition
solid tumor and hematologic	36563822	Adenocarcinoma in situ in tubulovillous adenoma of skin of lip, NOS	Condition
solid tumor and hematologic	36563829	Papillary squamous cell carcinoma, non-invasive of ileum	Condition
solid tumor and hematologic	36563831	Comedocarcinoma, noninfiltrating of liver	Condition
solid tumor and hematologic	36563838	Myeloid or lymphoid neoplasm with PDGFRA rearrangement of hypopharyngeal aspect of aryepiglottic fold	Condition
solid tumor and hematologic	36563847	Squamous cell carcinoma, clear cell type of tonsillar fossa	Condition
solid tumor and hematologic	36563861	B lymphoblastic leukemia/lymphoma with hyperdiploidy of overlapping lesion of billiary tract	Condition
solid tumor and hematologic	36563870	Mature T-cell lymphoma, NOS, of body of stomach	Condition
solid tumor and hematologic	36563890	Burkitt lymphoma, NOS, of cerebral meninges	Condition
solid tumor and hematologic	36563915	Acute myeloid leukemia with maturation of lymph nodes of axilla or arm	Condition
solid tumor and hematologic	36563929	Myeloid or lymphoid neoplasm with PDGFRA rearrangement of nervous system, NOS	Condition
solid tumor and hematologic	36563931	B lymphoblastic leukemia/lymphoma with t(5;14)(q31;q32); IL3-IGH of ampulla of Vater	Condition
solid tumor and hematologic	36563940	Angiomyosarcoma of overlapping lesion of stomach	Condition
solid tumor and hematologic	36563979	T-cell large granular lymphocytic leukemia of gallbladder	Condition
solid tumor and hematologic	36563995	Myosarcoma of body of pancreas	Condition
solid tumor and hematologic	36563997	Dedifferentiated liposarcoma of prepuce	Condition
solid tumor and hematologic	36564006	T-cell large granular lymphocytic leukemia of peripheral nerves and autonomic nervous system of lower limb and hip	Condition
solid tumor and hematologic	36564015	Ductal carcinoma in situ, solid type of myometrium	Condition
solid tumor and hematologic	36564020	T-cell large granular lymphocytic leukemia of oropharynx, NOS	Condition
solid tumor and hematologic	36564031	Myeloid or lymphoid neoplasm with PDGFRA rearrangement of eye, NOS	Condition
solid tumor and hematologic	36564038	Stromal sarcoma, NOS, of greater curvature of stomach, NOS	Condition
solid tumor and hematologic	36564045	Malignant lymphoma, mixed small and large cell, diffuse of anterior floor of mouth	Condition
solid tumor and hematologic	36564065	Marginal zone B-cell lymphoma, NOS, of pituitary gland	Condition
solid tumor and hematologic	36564099	Chronic myelogenous leukemia, BCR/ABL positive of intrathoracic lymph nodes	Condition
solid tumor and hematologic	36564122	Polymorphous adenocarcinoma of ventral surface of tongue, NOS	Condition
solid tumor and hematologic	36564147	Squamous cell carcinoma with horn formation of lip, NOS	Condition
solid tumor and hematologic	36564181	Hodgkin lymphoma, nodular sclerosis, grade 1 of posterior wall of bladder	Condition
solid tumor and hematologic	36564190	Adenocarcinoma, NOS, of overlapping lesion of rectum, anus and anal canal	Condition
solid tumor and hematologic	36564197	Fascial fibrosarcoma of hepatic flexure of colon	Condition
solid tumor and hematologic	36564231	Adenocarcinoma with neuroendocrine differentiation of dorsal surface of tongue, NOS	Condition
solid tumor and hematologic	36564247	Superficial spreading adenocarcinoma of overlapping lesion of penis	Condition
solid tumor and hematologic	36564263	Malignant tumor, clear cell type of overlapping lesion of floor of mouth	Condition
solid tumor and hematologic	36564265	Plasmacytoma, NOS, of mouth, NOS	Condition
solid tumor and hematologic	36564315	Epithelioid sarcoma, NOS, of urethra	Condition
solid tumor and hematologic	36564322	Hodgkin lymphoma, lymphocyte depletion, NOS, of rectum, NOS	Condition
solid tumor and hematologic	36564329	Interdigitating dendritic cell sarcoma of overlapping lesion of urinary organs	Condition
solid tumor and hematologic	36564331	Malignant fibrous histiocytoma of postcricoid region	Condition
solid tumor and hematologic	36564349	Squamous cell carcinoma, adenoid of upper-inner quadrant of breast	Condition
solid tumor and hematologic	36564390	Mucoepidermoid carcinoma of anal canal	Condition
solid tumor and hematologic	36564397	Squamous cell carcinoma, adenoid of mouth, NOS	Condition
solid tumor and hematologic	36564399	Malignant lymphoma, non-Hodgkin, NOS, of overlapping lesion of billiary tract	Condition
solid tumor and hematologic	36564406	Urothelial carcinoma, sarcomatoid of lung, NOS	Condition
solid tumor and hematologic	36564413	Adenocarcinoma with apocrine metaplasia of fundus of stomach	Condition
solid tumor and hematologic	36564415	Squamous cell carcinoma in situ with questionable stromal invasion of paraurethral gland	Condition
solid tumor and hematologic	36564424	Cribriform carcinoma, NOS, of posterior wall of hypopharynx	Condition
solid tumor and hematologic	36564431	Superficial spreading adenocarcinoma of thorax, NOS	Condition
solid tumor and hematologic	36564438	Interdigitating dendritic cell sarcoma of overlapping lesions of oropharynx	Condition
solid tumor and hematologic	36564447	Myeloid or lymphoid neoplasm with PDGFRA rearrangement of overlapping lesion of female genital organs	Condition
solid tumor and hematologic	36564449	Precursor T-cell lymphoblastic leukemia of lateral wall of oropharynx	Condition
solid tumor and hematologic	36564499	Hodgkin lymphoma, nodular sclerosis, NOS, of choroid	Condition
solid tumor and hematologic	36564522	Lymphoplasmacytic lymphoma of body of pancreas	Condition
solid tumor and hematologic	36564533	Round cell liposarcoma of specified parts of peritoneum	Condition
solid tumor and hematologic	36564583	Squamous cell carcinoma, small cell, nonkeratinizing of branchial cleft	Condition
solid tumor and hematologic	36564588	Papillary urothelial neoplasm of low malignant potential of ureteric orifice	Condition
solid tumor and hematologic	36564590	Giant cell carcinoma of tongue, NOS	Condition
solid tumor and hematologic	36564592	Adenocarcinoma in multiple adenomatous polyps of overlapping lesion of stomach	Condition
solid tumor and hematologic	36557344	Basal cell adenocarcinoma of fundus uteri	Condition
solid tumor and hematologic	36557362	Squamous cell carcinoma, small cell, nonkeratinizing of transverse colon	Condition
solid tumor and hematologic	36557369	Oligodendroglioma, anaplastic, NOS, of meninges, NOS	Condition
solid tumor and hematologic	36557378	Myeloproliferative neoplasm, unclassifiable of body of stomach	Condition
solid tumor and hematologic	36557380	Hodgkin lymphoma, mixed cellularity, NOS, of overlapping lesions of oropharynx	Condition
solid tumor and hematologic	36557389	Myxofibrosarcoma of connective, Subcutaneous and other soft tissues of upper limb and shoulder	Condition
solid tumor and hematologic	36557396	Oxyphilic adenocarcinoma of gastrointestinal tract, NOS	Condition
solid tumor and hematologic	36557410	Plasmablastic lymphoma of rib, sternum, clavicle and associated joints	Condition
solid tumor and hematologic	36557412	Fascial fibrosarcoma of ovary	Condition
solid tumor and hematologic	36557446	Langerhans cell sarcoma of retroperitoneum	Condition
solid tumor and hematologic	36557455	Myoepithelial carcinoma of connective, Subcutaneous and other soft tissues of upper limb and shoulder	Condition
solid tumor and hematologic	36557464	Papillary adenocarcinoma, NOS, of tonsillar pillar	Condition
solid tumor and hematologic	36557469	Large cell carcinoma with rhabdoid phenotype of descending colon	Condition
solid tumor and hematologic	36557512	Polymorphous adenocarcinoma of nasal cavity	Condition
solid tumor and hematologic	36557514	Acute leukemia, NOS, of intra-abdominal lymph nodes	Condition
solid tumor and hematologic	36557562	Ependymoma, NOS, of round ligament	Condition
solid tumor and hematologic	36557589	Malignant tumor, small cell type of greater curvature of stomach, NOS	Condition
solid tumor and hematologic	36557614	Solid carcinoma, NOS, of stomach, NOS	Condition
solid tumor and hematologic	36557619	Hodgkin lymphoma, nodular lymphocyte predominant of anal canal	Condition
solid tumor and hematologic	36557623	Spindle cell sarcoma of greater curvature of stomach, NOS	Condition
solid tumor and hematologic	36557630	Carcinoma with osteoclast-like giant cells of ill-defined sites within respiratory system	Condition
solid tumor and hematologic	36557655	Giant cell and spindle cell carcinoma of bladder neck	Condition
solid tumor and hematologic	36557671	Hodgkin lymphoma, mixed cellularity, NOS, of endometrium	Condition
solid tumor and hematologic	36557689	Adenocarcinoma with squamous metaplasia of descending colon	Condition
solid tumor and hematologic	36557705	Squamous intraepithelial neoplasia, high grade of prepuce	Condition
solid tumor and hematologic	36557721	Enterochromaffin-like cell tumor of islets of Langerhans	Condition
solid tumor and hematologic	36557730	Adenocarcinoma, NOS, of ill-defined sites within respiratory system	Condition
solid tumor and hematologic	36557737	Pleomorphic rhabdomyosarcoma, adult type of anterior 2/3 of tongue, NOS	Condition
solid tumor and hematologic	36557746	Papillary adenocarcinoma, NOS, of anterior floor of mouth	Condition
solid tumor and hematologic	36557755	Plasmacytoma, extramedullary of breast, NOS	Condition
solid tumor and hematologic	36557780	Squamous cell carcinoma in situ with questionable stromal invasion of other specified parts of pancreas	Condition
solid tumor and hematologic	36557787	Adenocarcinoma in villous adenoma of mucosa of upper lip	Condition
solid tumor and hematologic	36557812	Mixed type rhabdomyosarcoma of nasopharynx, NOS	Condition
solid tumor and hematologic	36557821	Oxyphilic adenocarcinoma of mucosa of lower lip	Condition
solid tumor and hematologic	36557828	Diffuse large B-cell lymphoma, NOS, of overlapping lesion of bones, joints and articular cartilage	Condition
solid tumor and hematologic	36557846	Endometrioid adenocarcinoma, NOS, of other specified parts of female genital organs	Condition
solid tumor and hematologic	36557848	Carcinoma, undifferentiated, NOS, of postcricoid region	Condition
solid tumor and hematologic	36557855	Hodgkin lymphoma, NOS, of overlapping lesion of connective, subcutaneous and other soft tissues	Condition
solid tumor and hematologic	36557857	Papillary squamous cell carcinoma of lateral floor of mouth	Condition
solid tumor and hematologic	36557880	Goblet cell carcinoid of intestinal tract, NOS	Condition
solid tumor and hematologic	36557887	Sezary syndrome of ureter	Condition
solid tumor and hematologic	36557896	Choriocarcinoma, NOS, of posterior mediastinum	Condition
solid tumor and hematologic	36557898	Precursor T-cell lymphoblastic leukemia of olfactory nerve	Condition
solid tumor and hematologic	36557905	Malignant melanoma, NOS, of retromolar area	Condition
solid tumor and hematologic	36557912	B lymphoblastic leukemia/lymphoma with hyperdiploidy of colon, NOS	Condition
solid tumor and hematologic	36557962	Malignant tumor, giant cell type of peripheral nerves and autonomic nervous system of lower limb and hip	Condition
solid tumor and hematologic	36557973	Epithelioma, malignant of body of penis	Condition
solid tumor and hematologic	36557982	Small cell sarcoma of glans penis	Condition
solid tumor and hematologic	36558021	Hemangiosarcoma of cerebellum, NOS	Condition
solid tumor and hematologic	36558032	Malignant giant cell tumor of soft parts of long bones of upper limb, scapula and associated joints	Condition
solid tumor and hematologic	36558037	Malignant tumor, giant cell type of overlapping lesion of palate	Condition
solid tumor and hematologic	36558046	Fibroblastic reticular cell tumor of ventral surface of tongue, NOS	Condition
solid tumor and hematologic	36558048	Plasmacytoma, NOS, of cloacogenic zone	Condition
solid tumor and hematologic	36558062	HHV8 positive diffuse large B-cell lymphoma of intra-abdominal lymph nodes	Condition
solid tumor and hematologic	36558082	Hodgkin lymphoma, lymphocyte-rich of long bones of lower limb and associated joints	Condition
solid tumor and hematologic	36558087	B lymphoblastic leukemia/lymphoma with hypodiploidy (Hypodiploid ALL) of branchial cleft	Condition
solid tumor and hematologic	36558096	Superficial spreading adenocarcinoma of mucosa of lower lip	Condition
solid tumor and hematologic	36558114	Tubular adenocarcinoma of other specified parts of pancreas	Condition
solid tumor and hematologic	36558121	Meningioma, malignant of occipital lobe	Condition
solid tumor and hematologic	36558130	Composite Hodgkin and non-Hodgkin lymphoma of intestinal tract, NOS	Condition
solid tumor and hematologic	36558132	Follicular dendritic cell sarcoma of superior wall of nasopharynx	Condition
solid tumor and hematologic	36558139	Malignant tumor, giant cell type of other specified parts of female genital organs	Condition
solid tumor and hematologic	36558171	Teratoma with malignant transformation of peripheral nerves and autonomic nervous system of trunk, NOS	Condition
solid tumor and hematologic	36558173	Interdigitating dendritic cell sarcoma of pancreatic duct	Condition
solid tumor and hematologic	36558216	Pleomorphic rhabdomyosarcoma, adult type of upper lobe, lung	Condition
solid tumor and hematologic	36558223	Fibroblastic liposarcoma of autonomic nervous system, NOS	Condition
solid tumor and hematologic	36558239	Neuroendocrine tumor, NOS, of splenic flexure of colon	Condition
solid tumor and hematologic	36558264	B-cell chronic lymphocytic leukemia/small lymphocytic lymphoma of lateral floor of mouth	Condition
solid tumor and hematologic	36558289	Hepatoid adenocarcinoma of dome of bladder	Condition
solid tumor and hematologic	36558316	Pleomorphic carcinoma of endocervix	Condition
solid tumor and hematologic	36558355	B lymphoblastic leukemia/lymphoma, NOS, of palate, NOS	Condition
solid tumor and hematologic	36558357	Carcinoma simplex of upper respiratory tract, NOS	Condition
solid tumor and hematologic	36558364	B lymphoblastic leukemia/lymphoma with t(5;14)(q31;q32); IL3-IGH of connective, Subcutaneous and other soft tissues of pelvis	Condition
solid tumor and hematologic	36558389	Malignant tumor, clear cell type of retromolar area	Condition
solid tumor and hematologic	36558391	Malignant tumor, spindle cell type of pelvic bones, sacrum, coccyx and associated joints	Condition
solid tumor and hematologic	36558400	Hepatoid adenocarcinoma of overlapping lesion of lung	Condition
solid tumor and hematologic	36558423	Epithelioid sarcoma, NOS, of overlapping lesion of retroperitoneum and peritoneum	Condition
solid tumor and hematologic	36558432	Large cell carcinoma, NOS, of dorsal surface of tongue, NOS	Condition
solid tumor and hematologic	36558439	B lymphoblastic leukemia/lymphoma with hyperdiploidy of eye, NOS	Condition
solid tumor and hematologic	36558464	Carcinosarcoma, embryonal of cervical esophagus	Condition
solid tumor and hematologic	36558482	Giant cell sarcoma of female genital tract, NOS	Condition
solid tumor and hematologic	36558489	Follicular lymphoma, grade 2 of myometrium	Condition
solid tumor and hematologic	36558491	Carcinoma, undifferentiated, NOS, of gastric antrum	Condition
solid tumor and hematologic	36564599	Squamous intraepithelial neoplasia, high grade of overlapping lesion of rectum, anus and anal canal	Condition
solid tumor and hematologic	36564640	Medulloepithelioma, NOS, of accessory sinus, NOS	Condition
solid tumor and hematologic	36564681	Malignant histiocytosis of upper-inner quadrant of breast	Condition
solid tumor and hematologic	36564724	Hodgkin lymphoma, nodular sclerosis, grade 1 of hepatic flexure of colon	Condition
solid tumor and hematologic	36564731	Malignant lymphoma, mixed small and large cell, diffuse of subglottis	Condition
solid tumor and hematologic	36564749	Neuroblastoma, NOS, of peripheral nerves and autonomic nervous system of trunk, NOS	Condition
solid tumor and hematologic	36564774	Adenocarcinoma in situ in tubulovillous adenoma of pylorus	Condition
solid tumor and hematologic	36564797	Mixed liposarcoma of labium majus	Condition
solid tumor and hematologic	36564824	Germinoma of overlapping lesion of digestive system	Condition
solid tumor and hematologic	36564831	Spindle cell rhabdomyosarcoma of endometrium	Condition
solid tumor and hematologic	36564833	Pleomorphic carcinoma of overlapping lesion of floor of mouth	Condition
solid tumor and hematologic	36564851	Spindle cell melanoma, NOS, of anterior floor of mouth	Condition
solid tumor and hematologic	36564865	Adenocarcinoma, NOS, of epididymis	Condition
solid tumor and hematologic	36564867	Systemic EBV positive T-cell lymphoproliferative disease of childhood of lateral wall of nasopharynx	Condition
solid tumor and hematologic	36564892	Hodgkin lymphoma, nodular sclerosis, cellular phase of undescended testis	Condition
solid tumor and hematologic	36564906	Gemistocytic astrocytoma, NOS, of overlapping lesion of brain and central nervous system	Condition
solid tumor and hematologic	36564908	Hodgkin lymphoma, NOS, of connective, Subcutaneous and other soft tissues of upper limb and shoulder	Condition
solid tumor and hematologic	36564917	Neuroepithelioma, NOS, of pituitary gland	Condition
solid tumor and hematologic	36564940	Low grade serous carcinoma of other specified parts of female genital organs	Condition
solid tumor and hematologic	36564951	Pseudosarcomatous carcinoma of mucosa of lower lip	Condition
solid tumor and hematologic	36564990	ALK positive large B-cell lymphoma of pancreas, NOS	Condition
solid tumor and hematologic	36564992	Follicular lymphoma, grade 2 of anterior wall of bladder	Condition
solid tumor and hematologic	36565001	Teratoma with malignant transformation of aortic body and other paraganglia	Condition
solid tumor and hematologic	36565006	Squamous cell carcinoma, spindle cell of labium majus	Condition
solid tumor and hematologic	36565008	Precursor T-cell lymphoblastic leukemia of overlapping lesion of bones, joints and articular cartilage of limbs	Condition
solid tumor and hematologic	36565017	Malignant melanoma, regressing of oropharynx, NOS	Condition
solid tumor and hematologic	36565049	Mature T-cell lymphoma, NOS, of mouth, NOS	Condition
solid tumor and hematologic	36565051	Bowen disease of ciliary body	Condition
solid tumor and hematologic	36565056	Ectomesenchymoma of peripheral nerves and autonomic nervous system of thorax	Condition
solid tumor and hematologic	36565060	Plasma cell myeloma of pelvic lymph nodes	Condition
solid tumor and hematologic	36565065	Adenocarcinoma with cartilaginous and osseous metaplasia of endocervix	Condition
solid tumor and hematologic	36565101	Large cell carcinoma, NOS, of urinary system, NOS	Condition
solid tumor and hematologic	36565108	Follicular lymphoma, grade 3 of short bones of lower limb and associated joints	Condition
solid tumor and hematologic	36565110	Giant cell carcinoma of kidney, NOS	Condition
solid tumor and hematologic	36565124	Papillary carcinoma, NOS, of corpus uteri	Condition
solid tumor and hematologic	36565140	Pleomorphic carcinoma of external upper lip	Condition
solid tumor and hematologic	36565142	Embryonal rhabdomyosarcoma, NOS, of superior wall of nasopharynx	Condition
solid tumor and hematologic	36565149	Infantile fibrosarcoma of urethra	Condition
solid tumor and hematologic	36565160	Squamous cell carcinoma, keratinizing, NOS, of corpus uteri	Condition
solid tumor and hematologic	36565217	Hodgkin lymphoma, nodular lymphocyte predominant of cerebral meninges	Condition
solid tumor and hematologic	36565224	Mixed cell adenocarcinoma of uterus, NOS	Condition
solid tumor and hematologic	36565233	Pleomorphic liposarcoma of long bones of upper limb, scapula and associated joints	Condition
solid tumor and hematologic	36565235	Hodgkin lymphoma, mixed cellularity, NOS, of bladder, NOS	Condition
solid tumor and hematologic	36565242	Myeloproliferative neoplasm, unclassifiable of cranial nerve, NOS	Condition
solid tumor and hematologic	36565249	Myoepithelial carcinoma of fallopian tube	Condition
solid tumor and hematologic	36565251	Adenocarcinoid tumor of overlapping lesion of small intestine	Condition
solid tumor and hematologic	36565258	Giant cell carcinoma of intrahepatic bile duct	Condition
solid tumor and hematologic	36565265	Fibroblastic reticular cell tumor of nervous system, NOS	Condition
solid tumor and hematologic	36565267	Rhabdomyosarcoma, NOS, of ethmoid sinus	Condition
solid tumor and hematologic	36565276	Fibroblastic reticular cell tumor of connective, Subcutaneous and other soft tissues of pelvis	Condition
solid tumor and hematologic	36565290	Carcinosarcoma, embryonal of lateral floor of mouth	Condition
solid tumor and hematologic	36565292	B lymphoblastic leukemia/lymphoma with hypodiploidy (Hypodiploid ALL) of overlapping lesion of floor of mouth	Condition
solid tumor and hematologic	36565308	Solitary fibrous tumor, malignant of cecum	Condition
solid tumor and hematologic	36565324	Hodgkin lymphoma, NOS, of pylorus	Condition
solid tumor and hematologic	36565335	Composite Hodgkin and non-Hodgkin lymphoma of extrahepatic bile duct	Condition
solid tumor and hematologic	36565351	B lymphoblastic leukemia/lymphoma with t(9;22)(q34;q11.2); BCR-ABL1 of overlapping lesion of billiary tract	Condition
solid tumor and hematologic	36565367	Follicular lymphoma, grade 2 of lateral floor of mouth	Condition
solid tumor and hematologic	36565369	Malignant peripheral nerve sheath tumor, NOS, of gastrointestinal tract, NOS	Condition
solid tumor and hematologic	36565383	T-cell/histiocyte rich large B-cell lymphoma of retromolar area	Condition
solid tumor and hematologic	36565385	Malignant tumor, clear cell type of lymph nodes of multiple regions	Condition
solid tumor and hematologic	36565399	Solitary fibrous tumor, malignant of rib, sternum, clavicle and associated joints	Condition
solid tumor and hematologic	36565426	NK/T-cell lymphoma, nasal and nasal type of peripheral nerves and autonomic nervous system of lower limb and hip	Condition
solid tumor and hematologic	36565444	Carcinoma with osteoclast-like giant cells of branchial cleft	Condition
solid tumor and hematologic	36565467	Infantile fibrosarcoma of autonomic nervous system, NOS	Condition
solid tumor and hematologic	36565469	Villous adenocarcinoma of pancreatic duct	Condition
solid tumor and hematologic	36565476	Follicular dendritic cell sarcoma of uvula	Condition
solid tumor and hematologic	36565519	Anaplastic large cell lymphoma, T-cell and Null-cell type of lymph nodes of axilla or arm	Condition
solid tumor and hematologic	36565524	Large cell carcinoma with rhabdoid phenotype of glans penis	Condition
solid tumor and hematologic	36565528	Liposarcoma, well differentiated, NOS, of spinal cord	Condition
solid tumor and hematologic	36565549	B lymphoblastic leukemia/lymphoma with t(v;11q23); MLL rearranged of vestibule of mouth	Condition
solid tumor and hematologic	36565567	Hepatoid adenocarcinoma of pancreatic duct	Condition
solid tumor and hematologic	36565578	Mast cell sarcoma of descended testis	Condition
solid tumor and hematologic	36565585	Adenocarcinoid tumor of meckel diverticulum	Condition
solid tumor and hematologic	36565610	Chondrosarcoma, NOS, of optic nerve	Condition
solid tumor and hematologic	36565617	Fibroblastic reticular cell tumor of heart	Condition
solid tumor and hematologic	36565651	Yolk sac tumor, NOS, of overlapping lesion of nasopharynx	Condition
solid tumor and hematologic	36565658	Lymphoplasmacytic lymphoma of hard palate	Condition
solid tumor and hematologic	36565660	Adenocarcinoma in situ in tubulovillous adenoma of skin, NOS	Condition
solid tumor and hematologic	36565667	Squamous cell carcinoma, large cell, nonkeratinizing, NOS, of paraurethral gland	Condition
solid tumor and hematologic	36565678	B lymphoblastic leukemia/lymphoma with t(12;21)(p13;q22); TEL-AML1 (ETV6-RUNX1) of overlapping lesion of pancreas	Condition
solid tumor and hematologic	36565683	Hodgkin lymphoma, lymphocyte depletion, NOS, of overlapping lesion of cervix uteri	Condition
solid tumor and hematologic	36565701	Verrucous carcinoma, NOS, of cervix uteri	Condition
solid tumor and hematologic	36565710	Pleomorphic carcinoma of urinary system, NOS	Condition
solid tumor and hematologic	36558498	Small cell sarcoma of laryngeal cartilage	Condition
solid tumor and hematologic	36558500	Malignant melanoma, NOS, of connective, Subcutaneous and other soft tissues of trunk, NOS	Condition
solid tumor and hematologic	36558507	Mucosal lentiginous melanoma of retromolar area	Condition
solid tumor and hematologic	36558548	B lymphoblastic leukemia/lymphoma with t(12;21)(p13;q22); TEL-AML1 (ETV6-RUNX1) of optic nerve	Condition
solid tumor and hematologic	36558573	Myeloproliferative neoplasm, unclassifiable of tail of pancreas	Condition
solid tumor and hematologic	36558580	Superficial spreading adenocarcinoma of duodenum	Condition
solid tumor and hematologic	36558591	Malignant mastocytosis of intra-abdominal lymph nodes	Condition
solid tumor and hematologic	36558598	Basaloid squamous cell carcinoma of fallopian tube	Condition
solid tumor and hematologic	36558605	Adenocarcinoma in villous adenoma of mouth, NOS	Condition
solid tumor and hematologic	36558607	Giant cell carcinoma of posterior wall of oropharynx	Condition
solid tumor and hematologic	36558609	Myxofibrosarcoma of ascending colon	Condition
solid tumor and hematologic	36558639	Diffuse large B-cell lymphoma, NOS, of larynx, NOS	Condition
solid tumor and hematologic	36558648	Fibroblastic reticular cell tumor of esophagus, NOS	Condition
solid tumor and hematologic	36558659	Infantile fibrosarcoma of accessory sinus, NOS	Condition
solid tumor and hematologic	36558664	Langerhans cell histiocytosis, disseminated of urethra	Condition
solid tumor and hematologic	36558675	Marginal zone B-cell lymphoma, NOS, of brain, NOS	Condition
solid tumor and hematologic	36558682	Dedifferentiated chondrosarcoma of connective, Subcutaneous and other soft tissues of lower limb and hip	Condition
solid tumor and hematologic	36558684	Epithelioid leiomyosarcoma of overlapping lesion of billiary tract	Condition
solid tumor and hematologic	36558707	B lymphoblastic leukemia/lymphoma with t(v;11q23); MLL rearranged of dome of bladder	Condition
solid tumor and hematologic	36558716	Malignant lymphoma, non-Hodgkin, NOS, of vagina, NOS	Condition
solid tumor and hematologic	36558732	Dedifferentiated chordoma of occipital lobe	Condition
solid tumor and hematologic	36558764	HHV8 positive diffuse large B-cell lymphoma of vallecula	Condition
solid tumor and hematologic	36558800	B lymphoblastic leukemia/lymphoma with t(5;14)(q31;q32); IL3-IGH of lymph nodes of multiple regions	Condition
solid tumor and hematologic	36558816	Basal cell adenocarcinoma of middle ear	Condition
solid tumor and hematologic	36558825	Epithelioid leiomyosarcoma of overlapping lesion of vulva	Condition
solid tumor and hematologic	36558834	Villous adenocarcinoma of overlapping lesion of billiary tract	Condition
solid tumor and hematologic	36558843	Interdigitating dendritic cell sarcoma of fallopian tube	Condition
solid tumor and hematologic	36558848	Subcutaneous panniculitis-like T-cell lymphoma of scrotum, NOS	Condition
solid tumor and hematologic	36558868	Follicular lymphoma, grade 1 of overlapping lesion of hypopharynx	Condition
solid tumor and hematologic	36558893	Myoepithelial carcinoma of nasal cavity	Condition
solid tumor and hematologic	36558909	ALK positive large B-cell lymphoma of paraurethral gland	Condition
solid tumor and hematologic	36558918	Carcinoma ex pleomorphic adenoma of external upper lip	Condition
solid tumor and hematologic	36558959	Hodgkin lymphoma, nodular sclerosis, grade 2 of autonomic nervous system, NOS	Condition
solid tumor and hematologic	36558973	Malignant lymphoma, mixed small and large cell, diffuse of lateral floor of mouth	Condition
solid tumor and hematologic	36558991	Squamous cell carcinoma, keratinizing, NOS, of parametrium	Condition
solid tumor and hematologic	36558993	Sezary syndrome of anus, NOS	Condition
solid tumor and hematologic	36558998	B lymphoblastic leukemia/lymphoma with t(v;11q23); MLL rearranged of posterior wall of bladder	Condition
solid tumor and hematologic	36559000	Leiomyosarcoma, NOS, of peripheral nerves and autonomic nervous system of pelvis	Condition
solid tumor and hematologic	36559007	Adenocarcinoma in situ, NOS, of uterine adnexa	Condition
solid tumor and hematologic	36559009	Dysgerminoma of temporal lobe	Condition
solid tumor and hematologic	36559016	Squamous cell carcinoma, large cell, nonkeratinizing, NOS, of major salivary gland, NOS	Condition
solid tumor and hematologic	36559025	Malignant lymphoma, non-Hodgkin, NOS, of dorsal surface of tongue, NOS	Condition
solid tumor and hematologic	36559041	Precursor cell lymphoblastic lymphoma, NOS, of female genital tract, NOS	Condition
solid tumor and hematologic	36559043	Fibroblastic liposarcoma of ascending colon	Condition
solid tumor and hematologic	36559068	Papillary ependymoma of overlapping lesion of brain and central nervous system	Condition
solid tumor and hematologic	36559075	Fascial fibrosarcoma of mouth, NOS	Condition
solid tumor and hematologic	36559091	Malignant tumor, giant cell type of pancreatic duct	Condition
solid tumor and hematologic	36559093	Myeloid or lymphoid neoplasm with PDGFRA rearrangement of endocervix	Condition
solid tumor and hematologic	36559098	Plasmablastic lymphoma of overlapping lesion of lung	Condition
solid tumor and hematologic	36559107	Kaposi sarcoma of middle lobe, lung	Condition
solid tumor and hematologic	36559118	Spindle cell carcinoma, NOS, of lateral floor of mouth	Condition
solid tumor and hematologic	36559143	Round cell liposarcoma of rib, sternum, clavicle and associated joints	Condition
solid tumor and hematologic	36559150	Burkitt lymphoma, NOS, of liver	Condition
solid tumor and hematologic	36559159	Spindle cell sarcoma of lateral wall of oropharynx	Condition
solid tumor and hematologic	36559166	Rhabdomyosarcoma, NOS, of overlapping lesion of peripheral nerves and autonomic nervous system	Condition
solid tumor and hematologic	36559168	Secretory carcinoma of central portion of breast	Condition
solid tumor and hematologic	36559216	B lymphoblastic leukemia/lymphoma with t(1;19)(q23;p13.3); E2A-PBX1 (TCF3-PBX1) of palate, NOS	Condition
solid tumor and hematologic	36559227	Fibroblastic liposarcoma of anterior surface of epiglottis	Condition
solid tumor and hematologic	36559232	Adenocarcinoma with squamous metaplasia of transverse colon	Condition
solid tumor and hematologic	36559234	Mature T-cell lymphoma, NOS, of connective, Subcutaneous and other soft tissues of abdomen	Condition
solid tumor and hematologic	36559257	Sezary syndrome of upper-outer quadrant of breast	Condition
solid tumor and hematologic	36559275	Villous adenocarcinoma of posterior wall of nasopharynx	Condition
solid tumor and hematologic	36559300	Mucin-producing adenocarcinoma of axillary tail of breast	Condition
solid tumor and hematologic	36559302	Hemangioblastoma of overlapping lesion of brain	Condition
solid tumor and hematologic	36559327	Desmoplastic small round cell tumor of tonsillar fossa	Condition
solid tumor and hematologic	36559332	Enterochromaffin-like cell tumor of fundus of stomach	Condition
solid tumor and hematologic	36559334	Medullary carcinoma, NOS, of overlapping lesion of respiratory system and intrathoracic organs	Condition
solid tumor and hematologic	36559341	Follicular lymphoma, grade 2 of vulva, NOS	Condition
solid tumor and hematologic	36559343	B lymphoblastic leukemia/lymphoma with t(9;22)(q34;q11.2); BCR-ABL1 of overlapping lesion of esophagus	Condition
solid tumor and hematologic	36559350	Myeloid or lymphoid neoplasm with FGFR1 abnormalities of bone of limb, NOS	Condition
solid tumor and hematologic	36559352	Follicular lymphoma, grade 1 of vulva, NOS	Condition
solid tumor and hematologic	36559361	Large cell neuroendocrine carcinoma of female genital tract, NOS	Condition
solid tumor and hematologic	36559368	Malignant tumor, small cell type of retromolar area	Condition
solid tumor and hematologic	36559384	Adenocarcinoma in situ, NOS, of palate, NOS	Condition
solid tumor and hematologic	36559386	Hodgkin lymphoma, lymphocyte-rich of intestinal tract, NOS	Condition
solid tumor and hematologic	36559391	Hemangiosarcoma of peripheral nerves and autonomic nervous system of abdomen	Condition
solid tumor and hematologic	36559411	Malignant teratoma, undifferentiated of connective, Subcutaneous and other soft tissues of pelvis	Condition
solid tumor and hematologic	36559418	B-cell chronic lymphocytic leukemia/small lymphocytic lymphoma of body of penis	Condition
solid tumor and hematologic	36559434	Precursor cell lymphoblastic lymphoma, NOS, of urachus	Condition
solid tumor and hematologic	36559441	Adenocarcinoma with cartilaginous and osseous metaplasia of extrahepatic bile duct	Condition
solid tumor and hematologic	36559443	Myoepithelial carcinoma of gallbladder	Condition
solid tumor and hematologic	36559461	Adenocarcinoma with mixed subtypes of gum, NOS	Condition
solid tumor and hematologic	36559477	Intraductal papillary adenocarcinoma with invasion of axillary tail of breast	Condition
solid tumor and hematologic	36565728	Squamous cell carcinoma, large cell, nonkeratinizing, NOS, of external lip, NOS	Condition
solid tumor and hematologic	36565760	Liposarcoma, NOS, of rectum, NOS	Condition
solid tumor and hematologic	36565767	Follicular lymphoma, NOS, of anterior mediastinum	Condition
solid tumor and hematologic	36565783	Papillary squamous cell carcinoma, non-invasive of gastric antrum	Condition
solid tumor and hematologic	36565803	Metaplastic carcinoma, NOS, of lower lobe, lung	Condition
solid tumor and hematologic	36565810	Adenocarcinoma in situ in tubulovillous adenoma of parotid gland	Condition
solid tumor and hematologic	36565851	Desmoplastic small round cell tumor of endometrium	Condition
solid tumor and hematologic	36565853	Malignant lymphoma, non-Hodgkin, NOS, of renal pelvis	Condition
solid tumor and hematologic	36565869	Mantle cell lymphoma of lymph nodes of axilla or arm	Condition
solid tumor and hematologic	36565878	Papillary carcinoma in situ, NOS, of epididymis	Condition
solid tumor and hematologic	36565919	Basal cell carcinoma, fibroepithelial of vagina, NOS	Condition
solid tumor and hematologic	36565928	Fibroblastic reticular cell tumor of peritoneum, NOS	Condition
solid tumor and hematologic	36565953	Malignant fibrous histiocytoma of occipital lobe	Condition
solid tumor and hematologic	36566012	T-cell large granular lymphocytic leukemia of hard palate	Condition
solid tumor and hematologic	36566017	Giant cell carcinoma of base of tongue, NOS	Condition
solid tumor and hematologic	36566028	Teratoid medulloepithelioma, NOS, of overlapping lesion of urinary organs	Condition
solid tumor and hematologic	36566035	Malignant tumor, clear cell type of overlapping lesion of lung	Condition
solid tumor and hematologic	36566037	B lymphoblastic leukemia/lymphoma with hyperdiploidy of bones of skull and face and associated joints	Condition
solid tumor and hematologic	36566051	Liposarcoma, NOS, of peripheral nerves and autonomic nervous system of head, face, and neck	Condition
solid tumor and hematologic	36566060	Liposarcoma, well differentiated, NOS, of short bones of upper limb and associated joints	Condition
solid tumor and hematologic	36566062	B lymphoblastic leukemia/lymphoma with t(1;19)(q23;p13.3); E2A-PBX1 (TCF3-PBX1) of peripheral nerves and autonomic nervous system of lower limb and hip	Condition
solid tumor and hematologic	36566071	Large cell carcinoma with rhabdoid phenotype of trachea	Condition
solid tumor and hematologic	36566076	Ganglioneuroblastoma of peripheral nerves and autonomic nervous system of abdomen	Condition
solid tumor and hematologic	36566085	Large cell carcinoma, NOS, of anterior surface of epiglottis	Condition
solid tumor and hematologic	36566135	Noninfiltrating intraductal papillary adenocarcinoma of prostate gland	Condition
solid tumor and hematologic	36566153	Yolk sac tumor, NOS, of adrenal gland, NOS	Condition
solid tumor and hematologic	36566160	Malignant giant cell tumor of soft parts of vertebral column	Condition
solid tumor and hematologic	36566178	Carcinosarcoma, NOS, of other specified parts of male genital organs	Condition
solid tumor and hematologic	36566201	Follicular lymphoma, grade 1 of thymus	Condition
solid tumor and hematologic	36566212	Mucinous adenocarcinoma of overlapping lesion of lip	Condition
solid tumor and hematologic	36566228	Epithelial-myoepithelial carcinoma of ascending colon	Condition
solid tumor and hematologic	36566237	Atypical meningioma of overlapping lesion of brain	Condition
solid tumor and hematologic	36566244	Neuroendocrine tumor, NOS, of postcricoid region	Condition
solid tumor and hematologic	36566260	Adenocarcinoma in multiple adenomatous polyps of splenic flexure of colon	Condition
solid tumor and hematologic	36566262	Sezary syndrome of bones of skull and face and associated joints	Condition
solid tumor and hematologic	36566276	Hodgkin lymphoma, NOS, of ampulla of Vater	Condition
solid tumor and hematologic	36566278	Pleomorphic carcinoma of overlapping lesion of small intestine	Condition
solid tumor and hematologic	36566303	Malignant tumor, spindle cell type of postcricoid region	Condition
solid tumor and hematologic	36566312	Hodgkin lymphoma, lymphocyte depletion, reticular of overlapping lesion of floor of mouth	Condition
solid tumor and hematologic	36566328	Spindle cell melanoma, NOS, of posterior wall of oropharynx	Condition
solid tumor and hematologic	36566335	Carcinosarcoma, NOS, of mouth, NOS	Condition
solid tumor and hematologic	36566344	Hodgkin lymphoma, NOS, of peripheral nerves and autonomic nervous system of pelvis	Condition
solid tumor and hematologic	36566360	B lymphoblastic leukemia/lymphoma with t(1;19)(q23;p13.3); E2A-PBX1 (TCF3-PBX1) of specified parts of peritoneum	Condition
solid tumor and hematologic	36566378	Papillary carcinoma, NOS, of overlapping lesion of lip	Condition
solid tumor and hematologic	36566394	Angiomyosarcoma of rectosigmoid junction	Condition
solid tumor and hematologic	36566396	Goblet cell carcinoid of meckel diverticulum	Condition
solid tumor and hematologic	36566412	Cribriform carcinoma in situ of lung, NOS	Condition
solid tumor and hematologic	36566419	Squamous cell carcinoma, NOS, of other specified parts of male genital organs	Condition
solid tumor and hematologic	36566430	Hodgkin lymphoma, mixed cellularity, NOS, of tongue, NOS	Condition
solid tumor and hematologic	36566460	Spermatocytic seminoma of anterior mediastinum	Condition
solid tumor and hematologic	36566462	Carcinoma in situ, NOS, of male genital organs, NOS	Condition
solid tumor and hematologic	36566469	B lymphoblastic leukemia/lymphoma with t(12;21)(p13;q22); TEL-AML1 (ETV6-RUNX1) of parametrium	Condition
solid tumor and hematologic	36566494	Composite Hodgkin and non-Hodgkin lymphoma of middle lobe, lung	Condition
solid tumor and hematologic	36566505	Angioimmunoblastic T-cell lymphoma of autonomic nervous system, NOS	Condition
solid tumor and hematologic	36566521	Papillary adenocarcinoma, NOS, of ureteric orifice	Condition
solid tumor and hematologic	36566562	Ganglioneuroblastoma of overlapping lesion of connective, subcutaneous and other soft tissues	Condition
solid tumor and hematologic	36566571	Sezary syndrome of female genital tract, NOS	Condition
solid tumor and hematologic	36566587	Synovial sarcoma, NOS, of peripheral nerves and autonomic nervous system of lower limb and hip	Condition
solid tumor and hematologic	36566594	Carcinoma, NOS, of overlapping lesion of floor of mouth	Condition
solid tumor and hematologic	36566630	Adenocarcinoma, NOS, of prepuce	Condition
solid tumor and hematologic	36566637	Tumor cells, malignant of anterior floor of mouth	Condition
solid tumor and hematologic	36566644	Mucinous adenocarcinoma of overlapping lesion of billiary tract	Condition
solid tumor and hematologic	36566664	Spindle cell carcinoma, NOS, of pylorus	Condition
solid tumor and hematologic	36566669	Spindle cell carcinoma, NOS, of retromolar area	Condition
solid tumor and hematologic	36566694	Plasmacytoma, NOS, of fundus of stomach	Condition
solid tumor and hematologic	36566696	Hodgkin lymphoma, lymphocyte-rich of anterior wall of nasopharynx	Condition
solid tumor and hematologic	36566730	Mature T-cell lymphoma, NOS, of round ligament	Condition
solid tumor and hematologic	36566737	Angioimmunoblastic T-cell lymphoma of upper Gum	Condition
solid tumor and hematologic	36566744	Myxoid leiomyosarcoma of clitorus	Condition
solid tumor and hematologic	36566746	Precursor cell lymphoblastic lymphoma, NOS, of dome of bladder	Condition
solid tumor and hematologic	36566753	Hodgkin lymphoma, nodular sclerosis, grade 2 of transverse colon	Condition
solid tumor and hematologic	36566764	Cystadenocarcinoma, NOS, of paraurethral gland	Condition
solid tumor and hematologic	36566769	Basaloid squamous cell carcinoma of dorsal surface of tongue, NOS	Condition
solid tumor and hematologic	36566796	Malignant mastocytosis of overlapping lesion of larynx	Condition
solid tumor and hematologic	36566812	Melanotic schwannoma of temporal lobe	Condition
solid tumor and hematologic	36566821	Follicular lymphoma, grade 1 of upper-inner quadrant of breast	Condition
solid tumor and hematologic	36566839	Sertoli cell carcinoma of male genital organs, NOS	Condition
solid tumor and hematologic	36566880	Malignant tumor, clear cell type of endocervix	Condition
solid tumor and hematologic	36566898	Follicular dendritic cell sarcoma of soft palate, NOS	Condition
solid tumor and hematologic	36566912	Systemic EBV positive T-cell lymphoproliferative disease of childhood of laryngeal cartilage	Condition
solid tumor and hematologic	36566914	Protoplasmic astrocytoma of cauda equina	Condition
solid tumor and hematologic	36566921	Oxyphilic adenocarcinoma of lateral wall of oropharynx	Condition
solid tumor and hematologic	36566948	Primary myelofibrosis of lymph nodes of axilla or arm	Condition
solid tumor and hematologic	36566962	Adenoid cystic carcinoma of waldeyer ring	Condition
solid tumor and hematologic	36566973	Yolk sac tumor, NOS, of intrahepatic bile duct	Condition
solid tumor and hematologic	36541448	Basaloid squamous cell carcinoma of vestibule of mouth	Condition
solid tumor and hematologic	36541465	Giant cell sarcoma of gastrointestinal tract, NOS	Condition
solid tumor and hematologic	36541482	Malignant peripheral nerve sheath tumor with rhabdomyoblastic differentiation of connective, Subcutaneous and other soft tissues of trunk, NOS	Condition
solid tumor and hematologic	36541498	Adenocarcinoma in villous adenoma of pancreas, NOS	Condition
solid tumor and hematologic	36541499	Chordoma, NOS, of temporal lobe	Condition
solid tumor and hematologic	36541513	Cystadenocarcinoma, NOS, of round ligament	Condition
solid tumor and hematologic	36541529	Marginal zone B-cell lymphoma, NOS, of parametrium	Condition
solid tumor and hematologic	36541548	Adenocarcinoma with mixed subtypes of lower-inner quadrant of breast	Condition
solid tumor and hematologic	36541564	Myxoid liposarcoma of peripheral nerves and autonomic nervous system of pelvis	Condition
solid tumor and hematologic	36541582	Squamous cell carcinoma, keratinizing, NOS, of cervical esophagus	Condition
solid tumor and hematologic	36541583	B-cell chronic lymphocytic leukemia/small lymphocytic lymphoma of isthmus uteri	Condition
solid tumor and hematologic	36541614	Small cell sarcoma of body of pancreas	Condition
solid tumor and hematologic	36541615	Myosarcoma of bladder, NOS	Condition
solid tumor and hematologic	36541632	Superficial spreading adenocarcinoma of external ear	Condition
solid tumor and hematologic	36541663	Undifferentiated sarcoma of tonsillar fossa	Condition
solid tumor and hematologic	36541680	Spindle cell rhabdomyosarcoma of lateral wall of bladder	Condition
solid tumor and hematologic	36541681	Burkitt lymphoma, NOS, of parotid gland	Condition
solid tumor and hematologic	36541698	Malignant tumor, small cell type of external lower lip	Condition
solid tumor and hematologic	36541713	Basaloid squamous cell carcinoma of overlapping lesion of lung	Condition
solid tumor and hematologic	36541714	Malignant lymphoma, mixed small and large cell, diffuse of tonsil, NOS	Condition
solid tumor and hematologic	36541765	Hodgkin sarcoma of posterior mediastinum	Condition
solid tumor and hematologic	36541781	Mixed type rhabdomyosarcoma of descended testis	Condition
solid tumor and hematologic	36541797	Hodgkin lymphoma, lymphocyte depletion, diffuse fibrosis of lateral wall of bladder	Condition
solid tumor and hematologic	36541830	Squamous cell carcinoma, large cell, nonkeratinizing, NOS, of overlapping lesion of rectum, anus and anal canal	Condition
solid tumor and hematologic	36541849	Myofibroblastic tumor, NOS, of upper lobe, lung	Condition
solid tumor and hematologic	36541850	Epithelial-myoepithelial carcinoma of ampulla of Vater	Condition
solid tumor and hematologic	36541864	Adenocarcinoma with spindle cell metaplasia of fundus of stomach	Condition
solid tumor and hematologic	36541865	Squamous cell carcinoma with horn formation of scrotum, NOS	Condition
solid tumor and hematologic	36541867	Teratoma, malignant, NOS, of epididymis	Condition
solid tumor and hematologic	36541880	Embryonal sarcoma of connective, Subcutaneous and other soft tissues of abdomen	Condition
solid tumor and hematologic	36541899	Leiomyosarcoma, NOS, of overlapping lesion of respiratory system and intrathoracic organs	Condition
solid tumor and hematologic	36541914	Stromal sarcoma, NOS, of overlapping lesion of colon	Condition
solid tumor and hematologic	36541931	Villous adenocarcinoma of parotid gland	Condition
solid tumor and hematologic	36541933	ALK positive large B-cell lymphoma of pylorus	Condition
solid tumor and hematologic	36541964	Scirrhous adenocarcinoma of trigone of bladder	Condition
solid tumor and hematologic	36541967	Myeloid or lymphoid neoplasm with PDGFRA rearrangement of lingual tonsil	Condition
solid tumor and hematologic	36541983	Pleomorphic rhabdomyosarcoma, adult type of overlapping lesion of billiary tract	Condition
solid tumor and hematologic	36541999	Follicular lymphoma, grade 3 of colon, NOS	Condition
solid tumor and hematologic	36542016	Malignant fibrous histiocytoma of vertebral column	Condition
solid tumor and hematologic	36542033	B-cell chronic lymphocytic leukemia/small lymphocytic lymphoma of overlapping lesion of hypopharynx	Condition
solid tumor and hematologic	36542050	Systemic EBV positive T-cell lymphoproliferative disease of childhood of peripheral nerves and autonomic nervous system of trunk, NOS	Condition
solid tumor and hematologic	36542051	Carcinosarcoma, NOS, of cecum	Condition
solid tumor and hematologic	36542065	Dedifferentiated liposarcoma of anterior mediastinum	Condition
solid tumor and hematologic	36542066	Desmoplastic melanoma, NOS, of soft palate, NOS	Condition
solid tumor and hematologic	36542082	NK/T-cell lymphoma, nasal and nasal type of greater curvature of stomach, NOS	Condition
solid tumor and hematologic	36542098	Rhabdoid tumor, NOS, of connective, Subcutaneous and other soft tissues of head, face, and neck	Condition
solid tumor and hematologic	36542099	Hodgkin lymphoma, nodular sclerosis, grade 2 of overlapping lesion of bones, joints and articular cartilage of limbs	Condition
solid tumor and hematologic	36542114	Adenocarcinoma with squamous metaplasia of rectosigmoid junction	Condition
solid tumor and hematologic	36542115	Atypical meningioma of temporal lobe	Condition
solid tumor and hematologic	36542117	Large cell neuroendocrine carcinoma of glans penis	Condition
solid tumor and hematologic	36542133	Pleomorphic xanthoastrocytoma, NOS, of olfactory nerve	Condition
solid tumor and hematologic	36542134	Kaposi sarcoma of autonomic nervous system, NOS	Condition
solid tumor and hematologic	36542150	Cutaneous T-cell lymphoma, NOS, of clitorus	Condition
solid tumor and hematologic	36542151	Malignant tumor, giant cell type of meckel diverticulum	Condition
solid tumor and hematologic	36542165	Myxoid liposarcoma of lateral wall of oropharynx	Condition
solid tumor and hematologic	36542168	Squamous cell carcinoma, NOS, of broad ligament	Condition
solid tumor and hematologic	36542183	Mixed type rhabdomyosarcoma of overlapping lesion of digestive system	Condition
solid tumor and hematologic	36542201	Sezary syndrome of nasopharynx, NOS	Condition
solid tumor and hematologic	36542216	Hodgkin lymphoma, mixed cellularity, NOS, of extrahepatic bile duct	Condition
solid tumor and hematologic	36542231	Infiltrating ductular carcinoma of tail of pancreas	Condition
solid tumor and hematologic	36542234	Spongioneuroblastoma of ethmoid sinus	Condition
solid tumor and hematologic	36542251	Malignant lymphoma, non-Hodgkin, NOS, of spinal meninges	Condition
solid tumor and hematologic	36542283	Adenocarcinoma with mixed subtypes of testis, NOS	Condition
solid tumor and hematologic	36542299	Squamous cell carcinoma, small cell, nonkeratinizing of overlapping lesion of vulva	Condition
solid tumor and hematologic	36542300	Ductal carcinoma in situ, solid type of sublingual gland	Condition
solid tumor and hematologic	36542315	Sezary syndrome of lower gum	Condition
solid tumor and hematologic	36542316	Dedifferentiated chordoma of intestinal tract, NOS	Condition
solid tumor and hematologic	36542318	Hemangiosarcoma of optic nerve	Condition
solid tumor and hematologic	36542334	Kaposi sarcoma of ileum	Condition
solid tumor and hematologic	36542366	Myxoid liposarcoma of peripheral nerves and autonomic nervous system of trunk, NOS	Condition
solid tumor and hematologic	36542383	Squamous cell carcinoma in situ, NOS, of prostate gland	Condition
solid tumor and hematologic	36542384	Large cell neuroendocrine carcinoma of mouth, NOS	Condition
solid tumor and hematologic	36542385	Paraganglioma, NOS, of cortex of adrenal gland	Condition
solid tumor and hematologic	36542398	Malignant histiocytosis of cerebrum	Condition
solid tumor and hematologic	36542399	Hodgkin lymphoma, lymphocyte depletion, diffuse fibrosis of colon, NOS	Condition
solid tumor and hematologic	36542400	Hodgkin lymphoma, lymphocyte depletion, NOS, of sphenoid sinus	Condition
solid tumor and hematologic	36542417	Enterochromaffin-like cell tumor of pancreas, NOS	Condition
solid tumor and hematologic	36542465	Follicular lymphoma, grade 3 of anterior wall of bladder	Condition
solid tumor and hematologic	36542469	Adenocarcinoma with mixed subtypes of fundus of stomach	Condition
solid tumor and hematologic	36542502	Papillary squamous cell carcinoma of overlapping lesion of male genital organs	Condition
solid tumor and hematologic	36542532	Hodgkin lymphoma, NOS, of glottis	Condition
solid tumor and hematologic	36542534	B lymphoblastic leukemia/lymphoma with t(v;11q23); MLL rearranged of overlapping lesion of peripheral nerves and autonomic nervous system	Condition
solid tumor and hematologic	36542535	Myeloid or lymphoid neoplasm with FGFR1 abnormalities of anterior mediastinum	Condition
solid tumor and hematologic	36542552	Adenoid cystic carcinoma of overlapping lesion of respiratory system and intrathoracic organs	Condition
solid tumor and hematologic	36542568	Solitary fibrous tumor, malignant of mouth, NOS	Condition
solid tumor and hematologic	36559534	Chordoma, NOS, of overlapping lesion of brain and central nervous system	Condition
solid tumor and hematologic	36559536	Follicular dendritic cell sarcoma of urachus	Condition
solid tumor and hematologic	36559541	Cribriform carcinoma, NOS, of labium minus	Condition
solid tumor and hematologic	36559568	Mast cell sarcoma of lung, NOS	Condition
solid tumor and hematologic	36559575	Fibroblastic liposarcoma of anterior mediastinum	Condition
solid tumor and hematologic	36559593	Medullary carcinoma with lymphoid stroma of overlapping lesion of breast	Condition
solid tumor and hematologic	36559595	B lymphoblastic leukemia/lymphoma with t(9;22)(q34;q11.2); BCR-ABL1 of duodenum	Condition
solid tumor and hematologic	36559618	Follicular lymphoma, NOS, of overlapping lesion of tongue	Condition
solid tumor and hematologic	36559627	Embryonal sarcoma of choroid	Condition
solid tumor and hematologic	36559643	Epithelioid hemangioendothelioma, NOS, of lower-outer quadrant of breast	Condition
solid tumor and hematologic	36559645	Large cell carcinoma with rhabdoid phenotype of overlapping lesion of lip	Condition
solid tumor and hematologic	36559668	Nephroblastoma, NOS, of prostate gland	Condition
solid tumor and hematologic	36559677	B lymphoblastic leukemia/lymphoma with hypodiploidy (Hypodiploid ALL) of overlapping lesion of billiary tract	Condition
solid tumor and hematologic	36559686	Pleomorphic liposarcoma of penis, NOS	Condition
solid tumor and hematologic	36559700	Pleomorphic carcinoma of fundus of stomach	Condition
solid tumor and hematologic	36559702	Large cell neuroendocrine carcinoma of lingual tonsil	Condition
solid tumor and hematologic	36559720	Balloon cell melanoma of upper third of esophagus	Condition
solid tumor and hematologic	36559750	Malignant lymphoma, mixed small and large cell, diffuse of lower-outer quadrant of breast	Condition
solid tumor and hematologic	36559761	Leiomyosarcoma, NOS, of eye, NOS	Condition
solid tumor and hematologic	36559775	Telangiectatic osteosarcoma of long bones of upper limb, scapula and associated joints	Condition
solid tumor and hematologic	36559777	Medulloblastoma, NOS, of olfactory nerve	Condition
solid tumor and hematologic	36559811	Signet ring cell carcinoma of overlapping lesion of billiary tract	Condition
solid tumor and hematologic	36559834	Desmoplastic small round cell tumor of submandibular gland	Condition
solid tumor and hematologic	36559859	Large cell carcinoma with rhabdoid phenotype of nipple	Condition
solid tumor and hematologic	36559870	Hodgkin lymphoma, NOS, of lower lobe, lung	Condition
solid tumor and hematologic	36559877	Squamous cell carcinoma, small cell, nonkeratinizing of parametrium	Condition
solid tumor and hematologic	36559879	Malignant fibrous histiocytoma of bladder, NOS	Condition
solid tumor and hematologic	36559902	Embryonal sarcoma of connective, Subcutaneous and other soft tissues of head, face, and neck	Condition
solid tumor and hematologic	36559909	Scirrhous adenocarcinoma of lingual tonsil	Condition
solid tumor and hematologic	36559911	Clear cell sarcoma, NOS, of peripheral nerves and autonomic nervous system of head, face, and neck	Condition
solid tumor and hematologic	36559918	B lymphoblastic leukemia/lymphoma with t(v;11q23); MLL rearranged of peripheral nerves and autonomic nervous system of trunk, NOS	Condition
solid tumor and hematologic	36559936	Malignant tumor, giant cell type of middle lobe, lung	Condition
solid tumor and hematologic	36559945	Precursor T-cell lymphoblastic leukemia of axillary tail of breast	Condition
solid tumor and hematologic	36559961	Craniopharyngioma, papillary of pituitary gland	Condition
solid tumor and hematologic	36559968	Amelanotic melanoma of orbit, NOS	Condition
solid tumor and hematologic	36559977	Polycythemia vera of lymph node, NOS	Condition
solid tumor and hematologic	36559984	Follicular lymphoma, grade 1 of lower-outer quadrant of breast	Condition
solid tumor and hematologic	36560002	Medulloepithelioma, NOS, of aortic body and other paraganglia	Condition
solid tumor and hematologic	36560011	Intravascular large B-cell lymphoma of ventral surface of tongue, NOS	Condition
solid tumor and hematologic	36560020	Malignant tumor, clear cell type of anterior wall of bladder	Condition
solid tumor and hematologic	36560036	Epithelioid sarcoma, NOS, of axillary tail of breast	Condition
solid tumor and hematologic	36560043	Acute myeloid leukemia with abnormal marrow eosinophils of lymph nodes of multiple regions	Condition
solid tumor and hematologic	36560059	Squamous cell carcinoma in situ with questionable stromal invasion of body of pancreas	Condition
solid tumor and hematologic	36560061	Malignant mastocytosis of cerebral meninges	Condition
solid tumor and hematologic	36560063	Ganglioneuroblastoma of meninges, NOS	Condition
solid tumor and hematologic	36560093	Adenocarcinoma in situ in tubulovillous adenoma of overlapping lesion of stomach	Condition
solid tumor and hematologic	36560095	Epithelial-myoepithelial carcinoma of overlapping lesion of stomach	Condition
solid tumor and hematologic	36560111	Diffuse large B-cell lymphoma, NOS, of glottis	Condition
solid tumor and hematologic	36560163	Plasmacytoma, NOS, of connective, Subcutaneous and other soft tissues of upper limb and shoulder	Condition
solid tumor and hematologic	36560211	Ewing sarcoma of overlapping lesion of peripheral nerves and autonomic nervous system	Condition
solid tumor and hematologic	36560227	Pleomorphic rhabdomyosarcoma, adult type of eye, NOS	Condition
solid tumor and hematologic	36560245	Hodgkin lymphoma, lymphocyte depletion, diffuse fibrosis of posterior mediastinum	Condition
solid tumor and hematologic	36560254	Hepatoid adenocarcinoma of small intestine, NOS	Condition
solid tumor and hematologic	36560263	Histiocytic sarcoma of corpus uteri	Condition
solid tumor and hematologic	36560277	Hepatoid adenocarcinoma of bladder neck	Condition
solid tumor and hematologic	36560286	Adenocarcinoma in situ, NOS, of parotid gland	Condition
solid tumor and hematologic	36560297	Giant cell and spindle cell carcinoma of vallecula	Condition
solid tumor and hematologic	36560313	NK/T-cell lymphoma, nasal and nasal type of autonomic nervous system, NOS	Condition
solid tumor and hematologic	36560329	Fibroblastic reticular cell tumor of lingual tonsil	Condition
solid tumor and hematologic	36560343	Malignant tumor, spindle cell type of external upper lip	Condition
solid tumor and hematologic	36560345	Angiomyosarcoma of endometrium	Condition
solid tumor and hematologic	36560352	Myxosarcoma of overlapping lesion of bones, joints and articular cartilage of limbs	Condition
solid tumor and hematologic	36560361	Adenocarcinoma in situ, NOS, of larynx, NOS	Condition
solid tumor and hematologic	36560363	Angioimmunoblastic T-cell lymphoma of tonsillar fossa	Condition
solid tumor and hematologic	36560377	Plasmacytoma, extramedullary of posterior wall of oropharynx	Condition
solid tumor and hematologic	36560397	Rhabdomyosarcoma, NOS, of isthmus uteri	Condition
solid tumor and hematologic	36560402	Mast cell sarcoma of vertebral column	Condition
solid tumor and hematologic	36560411	Melanoma in situ of overlapping lesion of rectum, anus and anal canal	Condition
solid tumor and hematologic	36560420	Adenoid cystic carcinoma of external lip, NOS	Condition
solid tumor and hematologic	36560429	Synovial sarcoma, NOS, of pylorus	Condition
solid tumor and hematologic	36560438	Squamous intraepithelial neoplasia, high grade of upper third of esophagus	Condition
solid tumor and hematologic	36560452	Hodgkin sarcoma of overlapping lesion of bones, joints and articular cartilage	Condition
solid tumor and hematologic	36560463	B lymphoblastic leukemia/lymphoma with t(9;22)(q34;q11.2); BCR-ABL1 of choroid	Condition
solid tumor and hematologic	36560477	T-cell large granular lymphocytic leukemia of myometrium	Condition
solid tumor and hematologic	36560495	Hodgkin sarcoma of overlapping lesion of tonsil	Condition
solid tumor and hematologic	36560502	Neurofibromatosis, NOS, of olfactory nerve	Condition
solid tumor and hematologic	36560511	Acute basophilic leukemia of pelvic lymph nodes	Condition
solid tumor and hematologic	36560520	Burkitt lymphoma, NOS, of testis, NOS	Condition
solid tumor and hematologic	36560529	Carcinosarcoma, NOS, of lateral floor of mouth	Condition
solid tumor and hematologic	36560552	B lymphoblastic leukemia/lymphoma with t(9;22)(q34;q11.2); BCR-ABL1 of retroperitoneum	Condition
solid tumor and hematologic	36560556	Clear cell adenocarcinoma, NOS, of lingual tonsil	Condition
solid tumor and hematologic	36560561	B lymphoblastic leukemia/lymphoma with hyperdiploidy of intrathoracic lymph nodes	Condition
solid tumor and hematologic	36560570	Neuroendocrine tumor, grade 2 of sigmoid colon	Condition
solid tumor and hematologic	36560581	Spindle cell carcinoma, NOS, of oropharynx, NOS	Condition
solid tumor and hematologic	36560588	Sarcoma, NOS, of renal pelvis	Condition
solid tumor and hematologic	36560606	T-cell large granular lymphocytic leukemia of occipital lobe	Condition
solid tumor and hematologic	36527646	Mucinous cystadenocarcinoma, NOS, of lower-inner quadrant of breast	Condition
solid tumor and hematologic	36527648	Liposarcoma, NOS, of cerebral meninges	Condition
solid tumor and hematologic	36527655	Adenocarcinoma in adenomatous polyp of gastrointestinal tract, NOS	Condition
solid tumor and hematologic	36527657	Dedifferentiated liposarcoma of rectosigmoid junction	Condition
solid tumor and hematologic	36527673	Malignant tumor, small cell type of overlapping lesion of corpus uteri	Condition
solid tumor and hematologic	36527682	Fibroblastic reticular cell tumor of intrahepatic bile duct	Condition
solid tumor and hematologic	36527687	B lymphoblastic leukemia/lymphoma with t(v;11q23); MLL rearranged of esophagus, NOS	Condition
solid tumor and hematologic	36527698	Odontogenic tumor, malignant of pelvic bones, sacrum, coccyx and associated joints	Condition
solid tumor and hematologic	36527714	Malignant melanoma, NOS, of lateral wall of bladder	Condition
solid tumor and hematologic	36527721	Myxosarcoma of heart	Condition
solid tumor and hematologic	36527723	Myeloid or lymphoid neoplasm with FGFR1 abnormalities of uterus, NOS	Condition
solid tumor and hematologic	36527737	Squamous cell carcinoma, microinvasive of prepuce	Condition
solid tumor and hematologic	36527741	Sarcoma, NOS, of fundus uteri	Condition
solid tumor and hematologic	36527746	Myoepithelial carcinoma of overlapping lesion of urinary organs	Condition
solid tumor and hematologic	36527764	Intravascular large B-cell lymphoma of prostate gland	Condition
solid tumor and hematologic	36527766	Large cell calcifying Sertoli cell tumor of male genital organs, NOS	Condition
solid tumor and hematologic	36527771	Gemistocytic astrocytoma, NOS, of cranial nerve, NOS	Condition
solid tumor and hematologic	36527780	Anaplastic large cell lymphoma, T-cell and Null-cell type of posterior wall of bladder	Condition
solid tumor and hematologic	36527789	Myxoid leiomyosarcoma of duodenum	Condition
solid tumor and hematologic	36527805	Malignant fibrous histiocytoma of pleura, NOS	Condition
solid tumor and hematologic	36527830	Malignant mastocytosis of thoracic esophagus	Condition
solid tumor and hematologic	36527832	Fibrosarcoma, NOS, of middle lobe, lung	Condition
solid tumor and hematologic	36527841	B lymphoblastic leukemia/lymphoma with t(12;21)(p13;q22); TEL-AML1 (ETV6-RUNX1) of connective, Subcutaneous and other soft tissues of lower limb and hip	Condition
solid tumor and hematologic	36527846	Papillary carcinoma in situ, NOS, of dorsal surface of tongue, NOS	Condition
solid tumor and hematologic	36527866	Villous adenocarcinoma of other specified parts of female genital organs	Condition
solid tumor and hematologic	36527889	Malignant lymphoma, mixed small and large cell, diffuse of ascending colon	Condition
solid tumor and hematologic	36527898	Pleomorphic carcinoma of subglottis	Condition
solid tumor and hematologic	36527905	Malignant teratoma, intermediate of paraurethral gland	Condition
solid tumor and hematologic	36527907	Diffuse large B-cell lymphoma, NOS, of postcricoid region	Condition
solid tumor and hematologic	36527946	Precursor cell lymphoblastic lymphoma, NOS, of lateral wall of oropharynx	Condition
solid tumor and hematologic	36527950	Spindle cell sarcoma of fallopian tube	Condition
solid tumor and hematologic	36527964	Adenocarcinoma, NOS, of glans penis	Condition
solid tumor and hematologic	36527966	Adenocarcinoma with squamous metaplasia of overlapping lesion of stomach	Condition
solid tumor and hematologic	36527971	Carcinoma with osteoclast-like giant cells of head of pancreas	Condition
solid tumor and hematologic	36527975	Squamous cell carcinoma in situ with questionable stromal invasion of prostate gland	Condition
solid tumor and hematologic	36527991	Mixed germ cell tumor of peripheral nerves and autonomic nervous system of head, face, and neck	Condition
solid tumor and hematologic	36528000	Rhabdomyosarcoma, NOS, of cranial nerve, NOS	Condition
solid tumor and hematologic	36528007	Angioimmunoblastic T-cell lymphoma of pancreas, NOS	Condition
solid tumor and hematologic	36528014	B lymphoblastic leukemia/lymphoma with hypodiploidy (Hypodiploid ALL) of submandibular gland	Condition
solid tumor and hematologic	36528016	Leiomyosarcoma, NOS, of hepatic flexure of colon	Condition
solid tumor and hematologic	36528066	Malignant mastocytosis of greater curvature of stomach, NOS	Condition
solid tumor and hematologic	36528089	Schneiderian carcinoma of frontal sinus	Condition
solid tumor and hematologic	36528098	Fascial fibrosarcoma of middle lobe, lung	Condition
solid tumor and hematologic	36528125	Follicular lymphoma, grade 1 of tonsillar fossa	Condition
solid tumor and hematologic	36528130	Papillary squamous cell carcinoma of ventral surface of tongue, NOS	Condition
solid tumor and hematologic	36528132	Enterochromaffin-like cell tumor of rectum, NOS	Condition
solid tumor and hematologic	36528148	Desmoplastic small round cell tumor of parametrium	Condition
solid tumor and hematologic	36528155	Chondroid chordoma of olfactory nerve	Condition
solid tumor and hematologic	36528164	Granular cell carcinoma of overlapping lesion of corpus uteri	Condition
solid tumor and hematologic	36528173	Follicular lymphoma, NOS, of other specified parts of female genital organs	Condition
solid tumor and hematologic	36528180	Squamous cell carcinoma with horn formation of pyriform sinus	Condition
solid tumor and hematologic	36528184	Epithelioid sarcoma, NOS, of duodenum	Condition
solid tumor and hematologic	36528207	B lymphoblastic leukemia/lymphoma with t(v;11q23); MLL rearranged of upper lobe, lung	Condition
solid tumor and hematologic	36528214	Protoplasmic astrocytoma of acoustic nerve	Condition
solid tumor and hematologic	36528216	Precursor cell lymphoblastic lymphoma, NOS, of overlapping lesion of hypopharynx	Condition
solid tumor and hematologic	36528232	Giant cell sarcoma of fundus of stomach	Condition
solid tumor and hematologic	36528234	Intravascular large B-cell lymphoma of kidney, NOS	Condition
solid tumor and hematologic	36528241	Giant cell carcinoma of lateral wall of oropharynx	Condition
solid tumor and hematologic	36528257	B lymphoblastic leukemia/lymphoma with t(9;22)(q34;q11.2); BCR-ABL1 of posterior wall of nasopharynx	Condition
solid tumor and hematologic	36528289	Mixed germ cell tumor of cranial nerve, NOS	Condition
solid tumor and hematologic	36528307	B lymphoblastic leukemia/lymphoma with hypodiploidy (Hypodiploid ALL) of urachus	Condition
solid tumor and hematologic	36528309	Fibroblastic reticular cell tumor of overlapping lesion of female genital organs	Condition
solid tumor and hematologic	36528325	Intravascular large B-cell lymphoma of ureteric orifice	Condition
solid tumor and hematologic	36528348	Malignant lymphoma, mixed small and large cell, diffuse of sublingual gland	Condition
solid tumor and hematologic	36528364	Mucinous cystadenocarcinoma, NOS, of undescended testis	Condition
solid tumor and hematologic	36528373	Liposarcoma, NOS, of temporal lobe	Condition
solid tumor and hematologic	36528375	Marginal zone B-cell lymphoma, NOS, of esophagus, NOS	Condition
solid tumor and hematologic	36528382	Adenocarcinoma with squamous metaplasia of overlapping lesion of corpus uteri	Condition
solid tumor and hematologic	36528384	Myeloid or lymphoid neoplasm with FGFR1 abnormalities of uterine adnexa	Condition
solid tumor and hematologic	36528389	B lymphoblastic leukemia/lymphoma, NOS, of splenic flexure of colon	Condition
solid tumor and hematologic	36528400	Meningeal melanocytoma of occipital lobe	Condition
solid tumor and hematologic	36528409	Sezary syndrome of overlapping lesion of accessory sinuses	Condition
solid tumor and hematologic	36528414	Spindle cell carcinoma, NOS, of middle lobe, lung	Condition
solid tumor and hematologic	36528416	Noninfiltrating intraductal papillary adenocarcinoma of overlapping lesion of digestive system	Condition
solid tumor and hematologic	36528423	Spindle cell carcinoma, NOS, of pancreatic duct	Condition
solid tumor and hematologic	36528439	B lymphoblastic leukemia/lymphoma with t(12;21)(p13;q22); TEL-AML1 (ETV6-RUNX1) of rib, sternum, clavicle and associated joints	Condition
solid tumor and hematologic	36528441	Desmoplastic melanoma, NOS, of gum, NOS	Condition
solid tumor and hematologic	36528450	B lymphoblastic leukemia/lymphoma with t(5;14)(q31;q32); IL3-IGH of trigone of bladder	Condition
solid tumor and hematologic	36528457	Mantle cell lymphoma of meninges, NOS	Condition
solid tumor and hematologic	36528466	Superficial spreading adenocarcinoma of overlapping lesion of tongue	Condition
solid tumor and hematologic	36528468	Anaplastic large cell lymphoma, T-cell and Null-cell type of overlapping lesion of hypopharynx	Condition
solid tumor and hematologic	36528473	B lymphoblastic leukemia/lymphoma with t(1;19)(q23;p13.3); E2A-PBX1 (TCF3-PBX1) of overlapping lesion of brain	Condition
solid tumor and hematologic	36528493	Hodgkin granuloma of mouth, NOS	Condition
solid tumor and hematologic	36528509	Synovial sarcoma, epithelioid cell of autonomic nervous system, NOS	Condition
solid tumor and hematologic	36528516	Mixed liposarcoma of overlapping lesion of major salivary glands	Condition
solid tumor and hematologic	36528518	Precursor T-cell lymphoblastic leukemia of stomach, NOS	Condition
solid tumor and hematologic	36528523	Epithelioid sarcoma, NOS, of autonomic nervous system, NOS	Condition
solid tumor and hematologic	36528532	Giant cell fibroblastoma of overlapping lesion of skin	Condition
solid tumor and hematologic	36528534	Precursor T-cell lymphoblastic leukemia of cauda equina	Condition
solid tumor and hematologic	36528557	Lymphoplasmacytic lymphoma of labium majus	Condition
solid tumor and hematologic	36528559	Epithelioid sarcoma, NOS, of cecum	Condition
solid tumor and hematologic	36528607	Hodgkin lymphoma, lymphocyte depletion, reticular of upper-inner quadrant of breast	Condition
solid tumor and hematologic	36528609	Hodgkin lymphoma, nodular lymphocyte predominant of vestibule of mouth	Condition
solid tumor and hematologic	36528623	Hodgkin lymphoma, nodular sclerosis, grade 2 of upper-inner quadrant of breast	Condition
solid tumor and hematologic	36528634	Burkitt lymphoma, NOS, of mucosa of lip, NOS	Condition
solid tumor and hematologic	36528648	Hodgkin lymphoma, nodular lymphocyte predominant of eye, NOS	Condition
solid tumor and hematologic	36528650	Large cell carcinoma with rhabdoid phenotype of overlapping lesion of digestive system	Condition
solid tumor and hematologic	36528666	Balloon cell melanoma of oropharynx, NOS	Condition
solid tumor and hematologic	36528668	Mantle cell lymphoma of uterine adnexa	Condition
solid tumor and hematologic	36528673	B lymphoblastic leukemia/lymphoma with t(v;11q23); MLL rearranged of short bones of upper limb and associated joints	Condition
solid tumor and hematologic	36528693	Precursor T-cell lymphoblastic leukemia of overlapping lesion of eye and adnexa	Condition
solid tumor and hematologic	36528698	Hodgkin lymphoma, mixed cellularity, NOS, of accessory sinus, NOS	Condition
solid tumor and hematologic	36528700	Epithelioma, malignant of posterior wall of oropharynx	Condition
solid tumor and hematologic	36528707	Giant cell carcinoma of glottis	Condition
solid tumor and hematologic	36528709	Large cell carcinoma, NOS, of base of tongue, NOS	Condition
solid tumor and hematologic	36528743	Leiomyosarcoma, NOS, of anus, NOS	Condition
solid tumor and hematologic	36528777	Pleomorphic carcinoma of cervix uteri	Condition
solid tumor and hematologic	36528784	Embryonal rhabdomyosarcoma, NOS, of retroperitoneum	Condition
solid tumor and hematologic	36528800	Pineocytoma of nervous system, NOS	Condition
solid tumor and hematologic	36528809	Adult T-cell leukemia/lymphoma (HTLV-1 positive) of nervous system, NOS	Condition
solid tumor and hematologic	36528818	Pleomorphic carcinoma of rectum, NOS	Condition
solid tumor and hematologic	36528825	Carcinosarcoma, embryonal of penis, NOS	Condition
solid tumor and hematologic	36528827	Intravascular large B-cell lymphoma of autonomic nervous system, NOS	Condition
solid tumor and hematologic	36528834	Myeloid sarcoma of overlapping lesion of brain	Condition
solid tumor and hematologic	36528841	Interdigitating dendritic cell sarcoma of bone, NOS	Condition
solid tumor and hematologic	36528852	Pleomorphic liposarcoma of anterior mediastinum	Condition
solid tumor and hematologic	36528857	Angioimmunoblastic T-cell lymphoma of nasopharynx, NOS	Condition
solid tumor and hematologic	36528911	Adenocarcinoma in situ in villous adenoma of overlapping lesion of accessory sinuses	Condition
solid tumor and hematologic	36528918	Giant cell and spindle cell carcinoma of trachea	Condition
solid tumor and hematologic	36528927	Follicular lymphoma, grade 1 of body of pancreas	Condition
solid tumor and hematologic	36528936	Embryonal sarcoma of lower-inner quadrant of breast	Condition
solid tumor and hematologic	36528977	Round cell liposarcoma of rectum, NOS	Condition
solid tumor and hematologic	36528986	Myosarcoma of connective, Subcutaneous and other soft tissues of lower limb and hip	Condition
solid tumor and hematologic	36528991	Systemic EBV positive T-cell lymphoproliferative disease of childhood of overlapping lesion of bladder	Condition
solid tumor and hematologic	36529000	Craniopharyngioma, papillary of cerebellum, NOS	Condition
solid tumor and hematologic	36529011	Hodgkin lymphoma, lymphocyte depletion, reticular of waldeyer ring	Condition
solid tumor and hematologic	36529016	Malignant lymphoma, mixed small and large cell, diffuse of parietal lobe	Condition
solid tumor and hematologic	36529034	Spindle cell sarcoma of cloacogenic zone	Condition
solid tumor and hematologic	36529041	Papillary squamous cell carcinoma of upper-inner quadrant of breast	Condition
solid tumor and hematologic	36529052	Malignant peripheral nerve sheath tumor, NOS, of posterior mediastinum	Condition
solid tumor and hematologic	36529066	Ganglioneuroblastoma of pineal gland	Condition
solid tumor and hematologic	36529086	Squamous cell carcinoma with horn formation of lower third of esophagus	Condition
solid tumor and hematologic	36529102	Neuroblastoma, NOS, of connective, Subcutaneous and other soft tissues of trunk, NOS	Condition
solid tumor and hematologic	36529109	Squamous cell carcinoma, large cell, nonkeratinizing, NOS, of mucosa of upper lip	Condition
solid tumor and hematologic	36529127	Follicular dendritic cell sarcoma of liver	Condition
solid tumor and hematologic	36529136	Malignant tumor, giant cell type of peripheral nerves and autonomic nervous system of thorax	Condition
solid tumor and hematologic	36529166	B-cell chronic lymphocytic leukemia/small lymphocytic lymphoma of external upper lip	Condition
solid tumor and hematologic	36529170	Adenocarcinoma with neuroendocrine differentiation of fundus of stomach	Condition
solid tumor and hematologic	36529175	Mucosal lentiginous melanoma of ciliary body	Condition
solid tumor and hematologic	36529191	Angioimmunoblastic T-cell lymphoma of labium minus	Condition
solid tumor and hematologic	36529195	Spindle cell sarcoma of overlapping lesion of heart, mediastinum and pleura	Condition
solid tumor and hematologic	36529202	B lymphoblastic leukemia/lymphoma with hyperdiploidy of vertebral column	Condition
solid tumor and hematologic	36529236	T-cell/histiocyte rich large B-cell lymphoma of middle ear	Condition
solid tumor and hematologic	36529277	Myoepithelial carcinoma of ethmoid sinus	Condition
solid tumor and hematologic	36529300	Mast cell sarcoma of superior wall of nasopharynx	Condition
solid tumor and hematologic	36529350	Pleomorphic liposarcoma of tonsillar fossa	Condition
solid tumor and hematologic	36529352	Basal cell carcinoma, nodular of penis, NOS	Condition
solid tumor and hematologic	36529359	Urothelial carcinoma, sarcomatoid of penis, NOS	Condition
solid tumor and hematologic	36529368	Rhabdomyosarcoma, NOS, of lung, NOS	Condition
solid tumor and hematologic	36529370	Angioimmunoblastic T-cell lymphoma of overlapping lesion of other and unspecified parts of mouth	Condition
solid tumor and hematologic	36529377	Malignant lymphoma, mixed small and large cell, diffuse of peripheral nerves and autonomic nervous system of thorax	Condition
solid tumor and hematologic	36529404	Carcinoma simplex of middle lobe, lung	Condition
solid tumor and hematologic	36529420	Adenocarcinoma with neuroendocrine differentiation of extrahepatic bile duct	Condition
solid tumor and hematologic	36529427	Mycosis fungoides of body of penis	Condition
solid tumor and hematologic	36529429	T-cell large granular lymphocytic leukemia of female genital tract, NOS	Condition
solid tumor and hematologic	36529434	Plasmablastic lymphoma of overlapping lesions of oropharynx	Condition
solid tumor and hematologic	36529445	Myeloid or lymphoid neoplasm with PDGFRA rearrangement of parametrium	Condition
solid tumor and hematologic	36529459	Carcinosarcoma, NOS, of overlapping lesion of pancreas	Condition
solid tumor and hematologic	36529470	Hodgkin lymphoma, lymphocyte depletion, diffuse fibrosis of hypopharyngeal aspect of aryepiglottic fold	Condition
solid tumor and hematologic	36529518	Follicular lymphoma, grade 1 of mediastinum, NOS	Condition
solid tumor and hematologic	36529543	Oligodendroglioma, anaplastic, NOS, of cranial nerve, NOS	Condition
solid tumor and hematologic	36529545	Fibroblastic reticular cell tumor of pylorus	Condition
solid tumor and hematologic	36529554	Diffuse large B-cell lymphoma, NOS, of overlapping lesion of major salivary glands	Condition
solid tumor and hematologic	36529577	Mixed liposarcoma of anterior surface of epiglottis	Condition
solid tumor and hematologic	36529609	Tubular carcinoid of overlapping lesion of billiary tract	Condition
solid tumor and hematologic	36529629	Synovial sarcoma, biphasic of connective, Subcutaneous and other soft tissues of lower limb and hip	Condition
solid tumor and hematologic	36529634	Liposarcoma, well differentiated, NOS, of labium minus	Condition
solid tumor and hematologic	36566982	Hodgkin granuloma of orbit, NOS	Condition
solid tumor and hematologic	36566996	Hodgkin lymphoma, nodular sclerosis, grade 2 of posterior wall of hypopharynx	Condition
solid tumor and hematologic	36567005	Malignant lymphoma, large B-cell, diffuse, immunoblastic, NOS, of bone of limb, NOS	Condition
solid tumor and hematologic	36567032	Papillary carcinoma, NOS, of conjunctiva	Condition
solid tumor and hematologic	36567055	Primary cutaneous gamma-delta T-cell lymphoma of penis, NOS	Condition
solid tumor and hematologic	36567057	Anaplastic large cell lymphoma, T-cell and Null-cell type of hypopharyngeal aspect of aryepiglottic fold	Condition
solid tumor and hematologic	3168654	Chordoma	Condition
solid tumor and hematologic	3170308	Acute myeloid leukemia in relapse	Condition
solid tumor and hematologic	3172662	Pancreatic cancer secreting somatostatin	Condition
solid tumor and hematologic	3174954	Recurrent Hodgkin's disease	Condition
solid tumor and hematologic	3177333	Lymphangiomyomatosis	Condition
solid tumor and hematologic	3181145	Sinus cancer with intracranial extension	Condition
solid tumor and hematologic	3183494	Stage I carcinoma of breast estrogen receptor negative	Condition
solid tumor and hematologic	3184880	Stage I carcinoma of breast estrogen receptor positive	Condition
solid tumor and hematologic	4241767	Carcinoma in situ of body of uterus	Condition
solid tumor and hematologic	4241776	Carcinoma in situ of endocrine gland	Condition
solid tumor and hematologic	4241912	Carcinoma in situ of subglottis	Condition
solid tumor and hematologic	4242671	Carcinoma in situ of adrenal cortex	Condition
solid tumor and hematologic	4242680	Carcinoma in situ of broad ligament	Condition
solid tumor and hematologic	4242798	Carcinoma in situ of ethmoidal sinus	Condition
solid tumor and hematologic	4243121	Carcinoma in situ of epiglottis	Condition
solid tumor and hematologic	4243287	Carcinoma in situ of skin of foot	Condition
solid tumor and hematologic	4243289	Carcinoma in situ of skin of perineum	Condition
solid tumor and hematologic	4243884	Carcinoma in situ of hypopharynx	Condition
solid tumor and hematologic	4244507	Carcinoma in situ of lip	Condition
solid tumor and hematologic	4244509	Carcinoma in situ of major salivary gland	Condition
solid tumor and hematologic	4244634	Carcinoma in situ of tonsil	Condition
solid tumor and hematologic	4244636	Carcinoma in situ of parietal pleura	Condition
solid tumor and hematologic	4244652	Carcinoma in situ of skin of thigh	Condition
solid tumor and hematologic	4246020	Primary malignant neoplasm of blood vessel of foot	Condition
solid tumor and hematologic	4246031	Primary malignant neoplasm of cheek	Condition
solid tumor and hematologic	4246122	Primary malignant neoplasm of ilium	Condition
solid tumor and hematologic	4246131	Primary malignant neoplasm of metacarpal bone	Condition
solid tumor and hematologic	4246138	Primary malignant neoplasm of palatine bone	Condition
solid tumor and hematologic	4246147	Primary malignant neoplasm of rectovaginal septum	Condition
solid tumor and hematologic	4246347	Secondary malignant neoplasm of anterior two-thirds of tongue	Condition
solid tumor and hematologic	4246458	Secondary malignant neoplasm of choroid	Condition
solid tumor and hematologic	4247335	Primary malignant neoplasm of metatarsal bone	Condition
solid tumor and hematologic	4247826	Primary malignant neoplasm of epicardium	Condition
solid tumor and hematologic	4247842	Primary malignant neoplasm of myometrium	Condition
solid tumor and hematologic	4247944	Secondary malignant neoplasm of coccygeal body	Condition
solid tumor and hematologic	4247960	Secondary malignant neoplasm of fibula	Condition
solid tumor and hematologic	4248076	Secondary malignant neoplasm of Meckel's diverticulum	Condition
solid tumor and hematologic	4248185	Secondary malignant neoplasm of nipple of male breast	Condition
solid tumor and hematologic	4248187	Secondary malignant neoplasm of occipital lymph nodes	Condition
solid tumor and hematologic	4256775	Adenocarcinoma of duodenum	Condition
solid tumor and hematologic	4266203	Intraepithelial squamous cell carcinoma	Condition
solid tumor and hematologic	4266796	Penile intraepithelial neoplasia grade III	Condition
solid tumor and hematologic	4267548	Extra-abdominal fibromatosis	Condition
solid tumor and hematologic	4281027	Secondary malignant neoplasm of left ovary	Condition
solid tumor and hematologic	4281166	Malignant tumor involving vagina by separate metastasis from ovary	Condition
solid tumor and hematologic	4283615	Malignant tumor involving bladder by separate metastasis from ovary	Condition
solid tumor and hematologic	4283883	Malignant tumor involving uterine corpus by separate metastasis from vagina	Condition
solid tumor and hematologic	4283885	Malignant tumor involving vagina by separate metastasis from uterine cervix	Condition
solid tumor and hematologic	4287318	Diffuse erythrodermic mastocytosis	Condition
solid tumor and hematologic	4289097	Malignant tumor involving bladder by direct extension from uterine cervix	Condition
solid tumor and hematologic	4289247	Malignant tumor involving rectum by direct extension from uterine cervix	Condition
solid tumor and hematologic	4289249	Malignant tumor involving rectum by separate metastasis from prostate	Condition
solid tumor and hematologic	4289683	Malignant tumor involving left ovary by direct extension from uterine cervix	Condition
solid tumor and hematologic	4289692	Malignant tumor involving left ovary by separate metastasis from uterine cervix	Condition
solid tumor and hematologic	4289824	Malignant tumor involving right ovary by separate metastasis from fallopian tube	Condition
solid tumor and hematologic	4290837	Melanocytic neoplasm	Condition
solid tumor and hematologic	4295606	Elephantiasis neurofibromatosa	Condition
solid tumor and hematologic	4296485	Multicentric infantile myofibromatosis	Condition
solid tumor and hematologic	4297194	Lymphoepithelial tumor of skin	Condition
solid tumor and hematologic	4297346	Extraskeletal mesenchymal chondrosarcoma	Condition
solid tumor and hematologic	4298023	Intraepidermal squamous carcinoma of face	Condition
solid tumor and hematologic	4298739	Squamous cell carcinoma of nail apparatus	Condition
solid tumor and hematologic	4299132	Extrarenal rhabdoid tumor	Condition
solid tumor and hematologic	4299152	Follicular center B-cell lymphoma (nodal/systemic with skin involvement)	Condition
solid tumor and hematologic	4299809	Solitary infantile myofibromatosis	Condition
solid tumor and hematologic	4300472	Bowen's disease, verrucous	Condition
solid tumor and hematologic	4300595	Neoplasm of endocrine system	Condition
solid tumor and hematologic	4300679	Malignant Triton tumor	Condition
solid tumor and hematologic	4300704	Diffuse large B-cell lymphoma (nodal/systemic with skin involvement)	Condition
solid tumor and hematologic	4301522	Spindle cell hemangioma	Condition
solid tumor and hematologic	4301647	Pleomorphic rhabdomyosarcoma	Condition
solid tumor and hematologic	4303730	Secondary optic nerve sheath meningioma	Condition
solid tumor and hematologic	4308149	Mucoepidermoid carcinoma of parotid gland	Condition
solid tumor and hematologic	4309385	Carcinoma of nasal meatus	Condition
solid tumor and hematologic	4310162	Undifferentiated large cell carcinomatosis	Condition
solid tumor and hematologic	4311148	Adenocarcinoma carcinomatosis	Condition
solid tumor and hematologic	4311327	Secondary malignant neoplasm of sacrococcygeal region	Condition
solid tumor and hematologic	4311341	Secondary malignant neoplasm of soft tissues of perineum	Condition
solid tumor and hematologic	4311500	Primary malignant neoplasm of rib	Condition
solid tumor and hematologic	4311625	Primary malignant neoplasm of trigeminal nerve	Condition
solid tumor and hematologic	4311627	Primary malignant neoplasm of uveal tract (primary)	Condition
solid tumor and hematologic	4312288	Secondary malignant neoplasm of central nervous system	Condition
solid tumor and hematologic	4312293	Secondary malignant neoplasm of ciliary body	Condition
solid tumor and hematologic	4312427	Secondary malignant neoplasm of great vessels	Condition
solid tumor and hematologic	4312429	Secondary malignant neoplasm of hilus of lung	Condition
solid tumor and hematologic	4312554	Secondary malignant neoplasm of muscle of shoulder	Condition
solid tumor and hematologic	4312695	Primary malignant neoplasm of tibia	Condition
solid tumor and hematologic	4312820	Secondary malignant neoplasm of blood vessel of pelvis	Condition
solid tumor and hematologic	4312929	Polymorphous low grade adenocarcinoma of salivary gland	Condition
solid tumor and hematologic	4312940	Secondary malignant neoplasm of cheek	Condition
solid tumor and hematologic	4312954	Secondary malignant neoplasm of eye	Condition
solid tumor and hematologic	4313079	Secondary malignant neoplasm of gallbladder	Condition
solid tumor and hematologic	4313088	Secondary malignant neoplasm of iliac lymph nodes	Condition
solid tumor and hematologic	4313090	Secondary malignant neoplasm of inner aspect of lower lip	Condition
solid tumor and hematologic	36542583	Embryonal rhabdomyosarcoma, NOS, of overlapping lesion of floor of mouth	Condition
solid tumor and hematologic	36542585	Malignant histiocytosis of parotid gland	Condition
solid tumor and hematologic	36542599	Hodgkin lymphoma, NOS, of transverse colon	Condition
solid tumor and hematologic	36542618	B lymphoblastic leukemia/lymphoma with t(12;21)(p13;q22); TEL-AML1 (ETV6-RUNX1) of lower lobe, lung	Condition
solid tumor and hematologic	36542632	Intravascular large B-cell lymphoma of long bones of lower limb and associated joints	Condition
solid tumor and hematologic	36542634	Interdigitating dendritic cell sarcoma of bladder neck	Condition
solid tumor and hematologic	36542635	Clear cell adenocarcinoma, NOS, of endocrine gland, NOS	Condition
solid tumor and hematologic	36542649	Adenocarcinoma with cartilaginous and osseous metaplasia of pancreatic duct	Condition
solid tumor and hematologic	36542650	Hodgkin sarcoma of intestinal tract, NOS	Condition
solid tumor and hematologic	36542651	Mixed liposarcoma of gastrointestinal tract, NOS	Condition
solid tumor and hematologic	36542669	Plasmacytoma, extramedullary of floor of mouth, NOS	Condition
solid tumor and hematologic	36542684	Malignant lymphoma, mixed small and large cell, diffuse of lymph nodes of multiple regions	Condition
solid tumor and hematologic	36542686	Squamous cell carcinoma, clear cell type of round ligament	Condition
solid tumor and hematologic	36542700	Giant cell sarcoma of lateral wall of nasopharynx	Condition
solid tumor and hematologic	36542702	Hodgkin sarcoma of vestibule of mouth	Condition
solid tumor and hematologic	36542784	Adenocarcinoma in situ in tubulovillous adenoma of meckel diverticulum	Condition
solid tumor and hematologic	36542785	Epithelioid sarcoma, NOS, of vagina, NOS	Condition
solid tumor and hematologic	36542786	Pineoblastoma of spinal meninges	Condition
solid tumor and hematologic	36542800	Clear cell adenocarcinoma, NOS, of gum, NOS	Condition
solid tumor and hematologic	36542818	Synovial sarcoma, biphasic of main bronchus	Condition
solid tumor and hematologic	36542833	Sezary syndrome of overlapping lesion of digestive system	Condition
solid tumor and hematologic	36542834	Adenocarcinoma with cartilaginous and osseous metaplasia of overlapping lesion of respiratory system and intrathoracic organs	Condition
solid tumor and hematologic	36542835	Epithelioid leiomyosarcoma of peritoneum, NOS	Condition
solid tumor and hematologic	36542836	Solitary fibrous tumor, malignant of uterus, NOS	Condition
solid tumor and hematologic	36542851	Embryonal sarcoma of middle lobe, lung	Condition
solid tumor and hematologic	36542852	NK/T-cell lymphoma, nasal and nasal type of colon, NOS	Condition
solid tumor and hematologic	36542853	B lymphoblastic leukemia/lymphoma with t(5;14)(q31;q32); IL3-IGH of short bones of upper limb and associated joints	Condition
solid tumor and hematologic	36542867	Desmoplastic melanoma, NOS, of eye, NOS	Condition
solid tumor and hematologic	36542870	Intravascular large B-cell lymphoma of tail of pancreas	Condition
solid tumor and hematologic	36542883	Mucin-producing adenocarcinoma of thoracic esophagus	Condition
solid tumor and hematologic	36542884	ALK positive large B-cell lymphoma of larynx, NOS	Condition
solid tumor and hematologic	36542919	Malignant lymphoma, non-Hodgkin, NOS, of overlapping lesion of cervix uteri	Condition
solid tumor and hematologic	36542933	Melanoma in situ of upper third of esophagus	Condition
solid tumor and hematologic	36542935	Myxoid leiomyosarcoma of overlapping lesion of colon	Condition
solid tumor and hematologic	36542936	Acinar cell carcinoma of uvula	Condition
solid tumor and hematologic	36542953	Amelanotic melanoma of anterior wall of nasopharynx	Condition
solid tumor and hematologic	36542967	B lymphoblastic leukemia/lymphoma with t(1;19)(q23;p13.3); E2A-PBX1 (TCF3-PBX1) of cauda equina	Condition
solid tumor and hematologic	36542983	Glassy cell carcinoma of bladder neck	Condition
solid tumor and hematologic	36542985	Teratoma, malignant, NOS, of peritoneum, NOS	Condition
solid tumor and hematologic	36542986	Fibroblastic reticular cell tumor of vagina, NOS	Condition
solid tumor and hematologic	36543003	Adenocarcinoma with spindle cell metaplasia of body of stomach	Condition
solid tumor and hematologic	36543017	Papillary carcinoma in situ, NOS, of anterior floor of mouth	Condition
solid tumor and hematologic	36543018	Adenocarcinoma with mixed subtypes of carotid body	Condition
solid tumor and hematologic	36543034	Lymphoepithelial carcinoma of overlapping lesion of other and unspecified parts of mouth	Condition
solid tumor and hematologic	36543035	Hepatosplenic T-cell lymphoma of gastrointestinal tract, NOS	Condition
solid tumor and hematologic	36543050	Hemangioendothelioma, malignant of intrahepatic bile duct	Condition
solid tumor and hematologic	36543051	Leiomyosarcoma, NOS, of glans penis	Condition
solid tumor and hematologic	36543053	Malignant lymphoma, large B-cell, diffuse, immunoblastic, NOS, of oropharynx, NOS	Condition
solid tumor and hematologic	36543068	Lymphoplasmacytic lymphoma of pylorus	Condition
solid tumor and hematologic	36543069	Myxoid leiomyosarcoma of liver	Condition
solid tumor and hematologic	36543135	Papillary urothelial carcinoma, non-invasive of gastrointestinal tract, NOS	Condition
solid tumor and hematologic	36543203	Histiocytic sarcoma of acoustic nerve	Condition
solid tumor and hematologic	36543204	Intravascular large B-cell lymphoma of rectosigmoid junction	Condition
solid tumor and hematologic	36543220	Squamous cell carcinoma, large cell, nonkeratinizing, NOS, of overlapping lesion of other and unspecified parts of mouth	Condition
solid tumor and hematologic	36543234	Superficial spreading adenocarcinoma of other specified parts of male genital organs	Condition
solid tumor and hematologic	36543252	Adenocarcinoma in situ in villous adenoma of upper-inner quadrant of breast	Condition
solid tumor and hematologic	36543285	Pleomorphic carcinoma of lateral wall of oropharynx	Condition
solid tumor and hematologic	36543286	Malignant lymphoma, large B-cell, diffuse, immunoblastic, NOS, of overlapping lesion of rectum, anus and anal canal	Condition
solid tumor and hematologic	36543335	Hodgkin lymphoma, lymphocyte depletion, reticular of fundus uteri	Condition
solid tumor and hematologic	36543337	Systemic EBV positive T-cell lymphoproliferative disease of childhood of lung, NOS	Condition
solid tumor and hematologic	36543338	Villous adenocarcinoma of prostate gland	Condition
solid tumor and hematologic	36543369	Malignant histiocytosis of lower third of esophagus	Condition
solid tumor and hematologic	36543385	Large cell neuroendocrine carcinoma of vagina, NOS	Condition
solid tumor and hematologic	36543386	Squamous cell carcinoma, adenoid of external lip, NOS	Condition
solid tumor and hematologic	36543401	Intravascular large B-cell lymphoma of overlapping lesion of vulva	Condition
solid tumor and hematologic	36543418	Verrucous carcinoma, NOS, of dome of bladder	Condition
solid tumor and hematologic	36543437	Precursor T-cell lymphoblastic leukemia of connective, Subcutaneous and other soft tissues of upper limb and shoulder	Condition
solid tumor and hematologic	36543438	Tumor cells, malignant of rib, sternum, clavicle and associated joints	Condition
solid tumor and hematologic	36543451	Mixed cell adenocarcinoma of female genital tract, NOS	Condition
solid tumor and hematologic	36543453	Desmoplastic small round cell tumor of posterior wall of bladder	Condition
solid tumor and hematologic	36543487	Systemic EBV positive T-cell lymphoproliferative disease of childhood of clitorus	Condition
solid tumor and hematologic	36543502	Malignant fibrous histiocytoma of overlapping lesion of brain and central nervous system	Condition
solid tumor and hematologic	36543505	Glucagonoma of tail of pancreas	Condition
solid tumor and hematologic	36543520	Hodgkin lymphoma, lymphocyte depletion, NOS, of overlapping lesion of palate	Condition
solid tumor and hematologic	36543535	Langerhans cell sarcoma of short bones of upper limb and associated joints	Condition
solid tumor and hematologic	36543537	Follicular lymphoma, NOS, of waldeyer ring	Condition
solid tumor and hematologic	36543553	B lymphoblastic leukemia/lymphoma with hypodiploidy (Hypodiploid ALL) of overlapping lesion of brain and central nervous system	Condition
solid tumor and hematologic	36543554	Malignant fibrous histiocytoma of overlapping lesion of urinary organs	Condition
solid tumor and hematologic	36543570	Scirrhous adenocarcinoma of scrotum, NOS	Condition
solid tumor and hematologic	36543587	Sarcoma, NOS, of greater curvature of stomach, NOS	Condition
solid tumor and hematologic	36543652	Pleomorphic carcinoma of hard palate	Condition
solid tumor and hematologic	36543655	Rhabdoid tumor, NOS, of connective, Subcutaneous and other soft tissues, NOS	Condition
solid tumor and hematologic	36543671	Carcinoma, undifferentiated, NOS, of mouth, NOS	Condition
solid tumor and hematologic	4313222	Secondary malignant neoplasm of ureteric orifice of urinary bladder	Condition
solid tumor and hematologic	4313356	Neoplasm of uncertain behavior of anterior portion of floor of mouth	Condition
solid tumor and hematologic	4313363	Neoplasm of uncertain behavior of ascending colon	Condition
solid tumor and hematologic	4313365	Neoplasm of uncertain behavior of brain	Condition
solid tumor and hematologic	4313515	Neoplasm of uncertain behavior of junctional zone of tongue	Condition
solid tumor and hematologic	4313642	Neoplasm of uncertain behavior of mandible	Condition
solid tumor and hematologic	4313656	Neoplasm of uncertain behavior of parietal pleura	Condition
solid tumor and hematologic	4313781	Neoplasm of uncertain behavior of skin of lower leg	Condition
solid tumor and hematologic	4314067	Secondary malignant neoplasm of tracheobronchial lymph nodes	Condition
solid tumor and hematologic	4314190	Secondary malignant neoplasm of upper respiratory tract	Condition
solid tumor and hematologic	4314192	Secondary malignant neoplasm of vallecula	Condition
solid tumor and hematologic	4314217	Neoplasm of uncertain behavior of cerebellum	Condition
solid tumor and hematologic	4314335	Neoplasm of uncertain behavior of choroid	Condition
solid tumor and hematologic	4314458	Anaplastic glioma of brain	Condition
solid tumor and hematologic	4314485	Secondary malignant neoplasm of supraclavicular lymph nodes	Condition
solid tumor and hematologic	4314499	Secondary malignant neoplasm of visceral pleura	Condition
solid tumor and hematologic	4314501	Mixed cell type lymphosarcoma of lymph nodes of head, face, and neck	Condition
solid tumor and hematologic	4314644	Neoplasm of uncertain behavior of endocervix	Condition
solid tumor and hematologic	4315419	Neoplasm of uncertain behavior of lacrimal gland	Condition
solid tumor and hematologic	4315421	Neoplasm of uncertain behavior of lateral wall of urinary bladder	Condition
solid tumor and hematologic	4315535	Neoplasm of uncertain behavior of pancreas	Condition
solid tumor and hematologic	4315537	Secondary malignant neoplasm of mandible	Condition
solid tumor and hematologic	4315544	Secondary malignant neoplasm of myocardium	Condition
solid tumor and hematologic	4315930	Neoplasm of uncertain behavior of anal canal	Condition
solid tumor and hematologic	4315939	Neoplasm of uncertain behavior of cauda equina	Condition
solid tumor and hematologic	4316380	Neoplasm of uncertain behavior of epicardium	Condition
solid tumor and hematologic	4316496	Neoplasm of uncertain behavior of junctional region of epiglottis	Condition
solid tumor and hematologic	4316498	Neoplasm of uncertain behavior of laryngeal aspect of interarytenoid fold	Condition
solid tumor and hematologic	4316632	Neoplasm of uncertain behavior of skin of perineum	Condition
solid tumor and hematologic	4316732	Neoplasm of uncertain behavior of subglottis	Condition
solid tumor and hematologic	4316748	Neoplasm of uncertain behavior of vallecula of epiglottis	Condition
solid tumor and hematologic	4316891	Neoplasm of uncertain behavior of perianal skin	Condition
solid tumor and hematologic	4317000	Neoplasm of uncertain behavior of short bone of upper limb	Condition
solid tumor and hematologic	4317134	Neoplasm of uncertain behavior of urinary bladder neck	Condition
solid tumor and hematologic	4317418	Neoplasm of uncertain behavior of extrahepatic bile ducts	Condition
solid tumor and hematologic	4317427	Neoplasm of uncertain behavior of gingival mucosa	Condition
solid tumor and hematologic	4317541	Neoplasm of uncertain behavior of intrahepatic bile ducts	Condition
solid tumor and hematologic	4317543	Neoplasm of uncertain behavior of jejunum	Condition
solid tumor and hematologic	4317552	Neoplasm of uncertain behavior of lower outer quadrant of female breast	Condition
solid tumor and hematologic	4317686	Neoplasm of uncertain behavior of retrocecal tissue	Condition
solid tumor and hematologic	4317691	Neoplasm of uncertain behavior of sigmoid colon	Condition
solid tumor and hematologic	4317827	Neoplasm of uncertain behavior of tongue	Condition
solid tumor and hematologic	4317836	Neoplasm of uncertain behavior of vulva	Condition
solid tumor and hematologic	4323634	Low grade glioma of cerebellum	Condition
solid tumor and hematologic	4323777	Low grade glioma of brain	Condition
solid tumor and hematologic	4324386	Indolent systemic mastocytosis	Condition
solid tumor and hematologic	4338758	Malignant tumor of eyelid	Condition
solid tumor and hematologic	4338885	Tumor of iris	Condition
solid tumor and hematologic	4340498	Cystadenocarcinoma of pancreas	Condition
solid tumor and hematologic	4343229	Mast cell nevus	Condition
solid tumor and hematologic	35610158	Secondary malignant neoplasm of coeliac lymph nodes	Condition
solid tumor and hematologic	35610249	Malignant neoplasm of anterior wall of stomach	Condition
solid tumor and hematologic	35612355	Renal medullary carcinoma	Condition
solid tumor and hematologic	35619970	Primary malignant neoplasm of bone of left upper limb	Condition
solid tumor and hematologic	35619986	Primary malignant neoplasm of bone of right upper limb	Condition
solid tumor and hematologic	35621808	Adenoid cystic carcinoma of cervix uteri	Condition
solid tumor and hematologic	35622692	Adenosarcoma of cervix uteri	Condition
solid tumor and hematologic	35623401	Adenosarcoma of corpus uteri	Condition
solid tumor and hematologic	35623819	Primitive neuroectodermal tumor of cervix uteri	Condition
solid tumor and hematologic	35624314	Squamous cell carcinoma of rectum	Condition
solid tumor and hematologic	36674274	Inflammatory myofibroblastic tumor	Condition
solid tumor and hematologic	36674833	Malignant germ cell neoplasm of vagina	Condition
solid tumor and hematologic	36680610	Carcinofibroma of corpus uteri	Condition
solid tumor and hematologic	36684818	Primary malignant neoplasm of female left breast	Condition
solid tumor and hematologic	36687124	Carcinosarcoma of right ovary	Condition
solid tumor and hematologic	36712719	Infiltrating ductal carcinoma of upper inner quadrant of left female breast	Condition
solid tumor and hematologic	36712739	Recurrent primary malignant neoplasm of right female breast	Condition
solid tumor and hematologic	36712744	Primary squamous cell carcinoma of left ear	Condition
solid tumor and hematologic	36712746	Primary squamous cell carcinoma of right ear	Condition
solid tumor and hematologic	36712980	Secondary adenocarcinoma of bilateral lungs	Condition
solid tumor and hematologic	36713366	Extensive stage primary small cell carcinoma of lung	Condition
solid tumor and hematologic	36715797	Primary adenocarcinoma of parotid gland	Condition
solid tumor and hematologic	36715861	Primary neuroendocrine carcinoma of stomach	Condition
solid tumor and hematologic	36715911	Primary adenocarcinoma of ascending colon and right flexure	Condition
solid tumor and hematologic	36716438	Primary giant cell sarcoma of peritoneum	Condition
solid tumor and hematologic	36716488	Primary rhabdomyosarcoma of intrathoracic organ	Condition
solid tumor and hematologic	36716490	Primary liposarcoma of retroperitoneum	Condition
solid tumor and hematologic	36716499	Primary malignant neuroendocrine neoplasm of bronchus	Condition
solid tumor and hematologic	36716613	Primary squamous cell carcinoma of vagina	Condition
solid tumor and hematologic	36716617	Primary neuroendocrine carcinoma of cervix uteri	Condition
solid tumor and hematologic	36716633	Primary mucoepidermoid carcinoma of lacrimal apparatus	Condition
solid tumor and hematologic	36716990	Secondary adenocarcinoma of bone	Condition
solid tumor and hematologic	36717160	Myeloid and lymphoid neoplasm with fibroblast growth factor receptor 1 abnormality	Condition
solid tumor and hematologic	36717174	Primary malignant melanoma of vagina	Condition
solid tumor and hematologic	36717217	Mixed ductal and lobular carcinoma in situ of breast	Condition
solid tumor and hematologic	37016103	Primary squamous cell carcinoma of thymus	Condition
solid tumor and hematologic	37016194	Lymphangiomyomatosis of connective tissue	Condition
solid tumor and hematologic	37016244	Malignant pheochromocytoma	Condition
solid tumor and hematologic	37016662	Malignant neoplasm of chest wall	Condition
solid tumor and hematologic	37018609	Anaplastic astrocytoma of central nervous system	Condition
solid tumor and hematologic	37018650	Primary adenocarcinoma of chest wall	Condition
solid tumor and hematologic	37018661	Malignant neoplasm of rectosigmoid junction metastatic to brain	Condition
solid tumor and hematologic	37109500	Intraductal papillary mucinous neoplasm of pancreas	Condition
solid tumor and hematologic	37109900	Primary chondrosarcoma of articular cartilage of rib	Condition
solid tumor and hematologic	37110902	Chronic lymphocytic leukemia genetic mutation variant	Condition
solid tumor and hematologic	37116429	Primary adenocarcinoma of urethra	Condition
solid tumor and hematologic	37118651	Primary squamous cell carcinoma of paraurethral gland	Condition
solid tumor and hematologic	37118983	Primary osteosarcoma of articular cartilage of pelvis	Condition
solid tumor and hematologic	36529652	Neuroblastoma, NOS, of ureter	Condition
solid tumor and hematologic	36529661	B lymphoblastic leukemia/lymphoma with t(1;19)(q23;p13.3); E2A-PBX1 (TCF3-PBX1) of sphenoid sinus	Condition
solid tumor and hematologic	36529668	Myeloproliferative neoplasm, unclassifiable of rectosigmoid junction	Condition
solid tumor and hematologic	36529677	B lymphoblastic leukemia/lymphoma with t(12;21)(p13;q22); TEL-AML1 (ETV6-RUNX1) of peripheral nerves and autonomic nervous system of upper limb and shoulder	Condition
solid tumor and hematologic	36529686	Amelanotic melanoma of overlapping lesion of accessory sinuses	Condition
solid tumor and hematologic	36529695	B lymphoblastic leukemia/lymphoma with hypodiploidy (Hypodiploid ALL) of lymph nodes of head, face and neck	Condition
solid tumor and hematologic	36529711	Verrucous carcinoma, NOS, of spermatic cord	Condition
solid tumor and hematologic	36529752	Liposarcoma, well differentiated, NOS, of prepuce	Condition
solid tumor and hematologic	36529793	Acinar cell carcinoma of hepatic flexure of colon	Condition
solid tumor and hematologic	36529811	Ganglioneuroblastoma of overlapping lesion of brain and central nervous system	Condition
solid tumor and hematologic	36529845	Precursor T-cell lymphoblastic leukemia of abdominal esophagus	Condition
solid tumor and hematologic	36529852	Epithelioid sarcoma, NOS, of overlapping lesion of lung	Condition
solid tumor and hematologic	36529863	Myeloid or lymphoid neoplasm with FGFR1 abnormalities of overlapping lesion of cervix uteri	Condition
solid tumor and hematologic	36529877	Neoplasm, malignant of overlapping lesion of pancreas	Condition
solid tumor and hematologic	36529886	Burkitt lymphoma, NOS, of olfactory nerve	Condition
solid tumor and hematologic	36529961	Squamous cell carcinoma, NOS, of overlapping lesion of tonsil	Condition
solid tumor and hematologic	36529979	Kaposi sarcoma of overlapping lesion of connective, subcutaneous and other soft tissues	Condition
solid tumor and hematologic	36529986	Langerhans cell sarcoma of thyroid gland	Condition
solid tumor and hematologic	36529997	Squamous cell carcinoma, adenoid of tonsillar fossa	Condition
solid tumor and hematologic	36530036	Craniopharyngioma, NOS, of frontal lobe	Condition
solid tumor and hematologic	36530052	Large cell carcinoma, NOS, of exocervix	Condition
solid tumor and hematologic	36530070	Carcinoma simplex of hepatic flexure of colon	Condition
solid tumor and hematologic	36530097	Neuroendocrine tumor, NOS, of ethmoid sinus	Condition
solid tumor and hematologic	36530102	Hodgkin lymphoma, NOS, of isthmus uteri	Condition
solid tumor and hematologic	36530104	Pleomorphic rhabdomyosarcoma, adult type of mediastinum, NOS	Condition
solid tumor and hematologic	36530127	T-cell large granular lymphocytic leukemia of lateral wall of oropharynx	Condition
solid tumor and hematologic	36530161	Fascial fibrosarcoma of overlapping lesion of larynx	Condition
solid tumor and hematologic	36530181	Composite Hodgkin and non-Hodgkin lymphoma of peripheral nerves and autonomic nervous system of upper limb and shoulder	Condition
solid tumor and hematologic	36530204	Precursor cell lymphoblastic lymphoma, NOS, of tonsil, NOS	Condition
solid tumor and hematologic	36530236	Glassy cell carcinoma of overlapping lesion of bladder	Condition
solid tumor and hematologic	36530238	Urothelial carcinoma, micropapillary of lacrimal gland	Condition
solid tumor and hematologic	36530247	Epithelioma, malignant of posterior wall of hypopharynx	Condition
solid tumor and hematologic	36530263	B lymphoblastic leukemia/lymphoma with hypodiploidy (Hypodiploid ALL) of anterior 2/3 of tongue, NOS	Condition
solid tumor and hematologic	36530279	B lymphoblastic leukemia/lymphoma, NOS, of ethmoid sinus	Condition
solid tumor and hematologic	36530281	Intravascular large B-cell lymphoma of nipple	Condition
solid tumor and hematologic	36530295	Malignant tumor, spindle cell type of maxillary sinus	Condition
solid tumor and hematologic	36530297	Hodgkin lymphoma, nodular sclerosis, NOS, of gallbladder	Condition
solid tumor and hematologic	36530311	Hemangiosarcoma of axillary tail of breast	Condition
solid tumor and hematologic	36530320	Plasmacytoma, NOS, of overlapping lesion of eye and adnexa	Condition
solid tumor and hematologic	36530329	Ganglioglioma, NOS, of overlapping lesion of brain	Condition
solid tumor and hematologic	36530345	Hodgkin lymphoma, lymphocyte depletion, diffuse fibrosis of extrahepatic bile duct	Condition
solid tumor and hematologic	36530354	Carcinoma, anaplastic, NOS, of cloacogenic zone	Condition
solid tumor and hematologic	36530356	Neuroendocrine carcinoma, NOS, of nipple	Condition
solid tumor and hematologic	36530370	Polycythemia vera of pelvic lymph nodes	Condition
solid tumor and hematologic	36530381	Hodgkin lymphoma, nodular sclerosis, cellular phase of choroid	Condition
solid tumor and hematologic	36530388	Myxoid liposarcoma of nipple	Condition
solid tumor and hematologic	36530390	Neuroendocrine tumor, NOS, of overlapping lesion of stomach	Condition
solid tumor and hematologic	36530397	Myelodysplastic syndrome with multilineage dysplasia of lymph nodes of inguinal region or leg	Condition
solid tumor and hematologic	36530413	Mullerian mixed tumor of lateral wall of bladder	Condition
solid tumor and hematologic	36530415	Precursor cell lymphoblastic lymphoma, NOS, of retroperitoneum	Condition
solid tumor and hematologic	36530420	Cystadenocarcinoma, NOS, of lateral floor of mouth	Condition
solid tumor and hematologic	36530429	Primary cutaneous follicle center lymphoma of vagina, NOS	Condition
solid tumor and hematologic	36530431	Adenocarcinoma with neuroendocrine differentiation of lower lobe, lung	Condition
solid tumor and hematologic	36530445	Tumor cells, uncertain whether benign or malignant of optic nerve	Condition
solid tumor and hematologic	36530454	Mucin-producing adenocarcinoma of vulva, NOS	Condition
solid tumor and hematologic	36530465	Large cell carcinoma, NOS, of overlapping lesion of rectum, anus and anal canal	Condition
solid tumor and hematologic	36530495	Hemangiosarcoma of ureteric orifice	Condition
solid tumor and hematologic	36530506	Subependymoma of optic nerve	Condition
solid tumor and hematologic	36530515	Embryonal rhabdomyosarcoma, NOS, of anterior mediastinum	Condition
solid tumor and hematologic	36530522	Round cell liposarcoma of overlapping lesion of major salivary glands	Condition
solid tumor and hematologic	36530531	Squamous cell carcinoma with horn formation of body of pancreas	Condition
solid tumor and hematologic	36530538	Teratocarcinoma of ill-defined sites within respiratory system	Condition
solid tumor and hematologic	36530545	Adenocarcinoma in situ in tubulovillous adenoma of overlapping lesion of small intestine	Condition
solid tumor and hematologic	36530554	Hepatoid adenocarcinoma of anus, NOS	Condition
solid tumor and hematologic	36530570	Adenocarcinoma in situ in villous adenoma of overlapping lesion of respiratory system and intrathoracic organs	Condition
solid tumor and hematologic	36530588	Plasmacytoma, NOS, of lower-inner quadrant of breast	Condition
solid tumor and hematologic	36530597	Adenocarcinoma in villous adenoma of overlapping lesion of male genital organs	Condition
solid tumor and hematologic	36530620	Malignant tumor, clear cell type of descended testis	Condition
solid tumor and hematologic	36530624	Malignant fibrous histiocytoma of supraglottis	Condition
solid tumor and hematologic	36530631	Dysgerminoma of brain stem	Condition
solid tumor and hematologic	36530654	Plasmacytoma, NOS, of frontal sinus	Condition
solid tumor and hematologic	36530663	Systemic EBV positive T-cell lymphoproliferative disease of childhood of larynx, NOS	Condition
solid tumor and hematologic	36530665	Ganglioneuroblastoma of overlapping lesion of digestive system	Condition
solid tumor and hematologic	36530713	Teratocarcinoma of temporal lobe	Condition
solid tumor and hematologic	36530747	Fibroblastic reticular cell tumor of spleen	Condition
solid tumor and hematologic	36530790	Malignant melanoma arising in giant congenital nevus of anterior surface of epiglottis	Condition
solid tumor and hematologic	36530799	Burkitt lymphoma, NOS, of cornea, NOS	Condition
solid tumor and hematologic	36530804	Squamous cell carcinoma, spindle cell of other specified parts of pancreas	Condition
solid tumor and hematologic	36530813	Carcinoma, anaplastic, NOS, of dorsal surface of tongue, NOS	Condition
solid tumor and hematologic	36530824	Malignant tenosynovial giant cell tumor of connective, Subcutaneous and other soft tissues of upper limb and shoulder	Condition
solid tumor and hematologic	36530831	Malignant histiocytosis of upper-outer quadrant of breast	Condition
solid tumor and hematologic	36530849	Mixed type rhabdomyosarcoma of major salivary gland, NOS	Condition
solid tumor and hematologic	36530908	Epithelioma, malignant of medulla of adrenal gland	Condition
solid tumor and hematologic	36530913	Malignant tumor, clear cell type of short bones of lower limb and associated joints	Condition
solid tumor and hematologic	36560620	Malignant tumor, clear cell type of lateral wall of oropharynx	Condition
solid tumor and hematologic	36560622	Precursor cell lymphoblastic lymphoma, NOS, of ethmoid sinus	Condition
solid tumor and hematologic	36560720	ALK positive large B-cell lymphoma of lung, NOS	Condition
solid tumor and hematologic	36560722	Papillary carcinoma in situ, NOS, of overlapping lesion of hypopharynx	Condition
solid tumor and hematologic	36560788	Cystadenocarcinoma, NOS, of sigmoid colon	Condition
solid tumor and hematologic	36560797	Large cell carcinoma, NOS, of medulla of adrenal gland	Condition
solid tumor and hematologic	36560811	Hodgkin lymphoma, lymphocyte-rich of lung, NOS	Condition
solid tumor and hematologic	36560815	Epithelioid sarcoma, NOS, of mediastinum, NOS	Condition
solid tumor and hematologic	36560838	Squamous cell carcinoma with horn formation of breast, NOS	Condition
solid tumor and hematologic	36560845	Acinar cell carcinoma of main bronchus	Condition
solid tumor and hematologic	36560847	Small cell sarcoma of lower lobe, lung	Condition
solid tumor and hematologic	36560854	Cribriform carcinoma, NOS, of lower lobe, lung	Condition
solid tumor and hematologic	36560856	Ductal carcinoma in situ, solid type of parotid gland	Condition
solid tumor and hematologic	36560865	Giant cell carcinoma of pyriform sinus	Condition
solid tumor and hematologic	36560879	Urothelial carcinoma, sarcomatoid of posterior wall of bladder	Condition
solid tumor and hematologic	36560881	Epithelioma, malignant of overlapping lesion of other and unspecified parts of mouth	Condition
solid tumor and hematologic	36560895	Choroid plexus carcinoma of cranial nerve, NOS	Condition
solid tumor and hematologic	36560920	Carcinosarcoma, NOS, of uvula	Condition
solid tumor and hematologic	36560922	Precursor T-cell lymphoblastic leukemia of testis, NOS	Condition
solid tumor and hematologic	36560929	Malignant lymphoma, mixed small and large cell, diffuse of base of tongue, NOS	Condition
solid tumor and hematologic	36560956	Mantle cell lymphoma of peripheral nerves and autonomic nervous system of pelvis	Condition
solid tumor and hematologic	36560965	Precancerous melanosis, NOS, of skin of upper limb and shoulder	Condition
solid tumor and hematologic	36560988	Fascial fibrosarcoma of cornea, NOS	Condition
solid tumor and hematologic	36560997	Goblet cell carcinoid of body of pancreas	Condition
solid tumor and hematologic	36561004	Clear cell sarcoma, NOS, of connective, Subcutaneous and other soft tissues of trunk, NOS	Condition
solid tumor and hematologic	36561006	Small cell sarcoma of connective, Subcutaneous and other soft tissues of lower limb and hip	Condition
solid tumor and hematologic	36561047	Germ cell tumor, nonseminomatous of overlapping lesion of retroperitoneum and peritoneum	Condition
solid tumor and hematologic	36561049	Squamous cell carcinoma, small cell, nonkeratinizing of posterior wall of oropharynx	Condition
solid tumor and hematologic	36561056	Spindle cell rhabdomyosarcoma of eyelid	Condition
solid tumor and hematologic	36561063	Precursor cell lymphoblastic lymphoma, NOS, of main bronchus	Condition
solid tumor and hematologic	36561065	Follicular dendritic cell sarcoma of lip, NOS	Condition
solid tumor and hematologic	36561074	Epithelial-myoepithelial carcinoma of tail of pancreas	Condition
solid tumor and hematologic	36561088	Malignant tumor, clear cell type of overlapping lesion of cervix uteri	Condition
solid tumor and hematologic	36561090	Acute myelomonocytic leukemia, NOS, of lymph node, NOS	Condition
solid tumor and hematologic	36561097	Liposarcoma, well differentiated, NOS, of transverse colon	Condition
solid tumor and hematologic	36561099	B lymphoblastic leukemia/lymphoma with t(1;19)(q23;p13.3); E2A-PBX1 (TCF3-PBX1) of endometrium	Condition
solid tumor and hematologic	36561104	Lymphoepithelial carcinoma of bladder, NOS	Condition
solid tumor and hematologic	36561113	Papillary squamous cell carcinoma of anterior wall of nasopharynx	Condition
solid tumor and hematologic	36561115	Teratocarcinoma of cranial nerve, NOS	Condition
solid tumor and hematologic	36561129	Malignant histiocytosis of overlapping lesion of brain and central nervous system	Condition
solid tumor and hematologic	36561140	Malignant melanoma, regressing of vestibule of mouth	Condition
solid tumor and hematologic	36561149	B lymphoblastic leukemia/lymphoma with hypodiploidy (Hypodiploid ALL) of thymus	Condition
solid tumor and hematologic	36561156	B-cell chronic lymphocytic leukemia/small lymphocytic lymphoma of eye, NOS	Condition
solid tumor and hematologic	36561213	Squamous cell carcinoma with horn formation of upper Gum	Condition
solid tumor and hematologic	36561222	Embryonal rhabdomyosarcoma, NOS, of overlapping lesion of heart, mediastinum and pleura	Condition
solid tumor and hematologic	36561231	Burkitt lymphoma, NOS, of upper-inner quadrant of breast	Condition
solid tumor and hematologic	36561240	Adenosquamous carcinoma of splenic flexure of colon	Condition
solid tumor and hematologic	36561249	Hodgkin lymphoma, nodular sclerosis, NOS, of anterior floor of mouth	Condition
solid tumor and hematologic	36561256	Sezary syndrome of body of pancreas	Condition
solid tumor and hematologic	36561265	Sezary syndrome of urethra	Condition
solid tumor and hematologic	36561272	Fibroblastic liposarcoma of paraurethral gland	Condition
solid tumor and hematologic	36561281	Small cell carcinoma, NOS, of urinary system, NOS	Condition
solid tumor and hematologic	36561283	Acinar cell cystadenocarcinoma of main bronchus	Condition
solid tumor and hematologic	36561297	Mesonephroma, malignant of corpus uteri	Condition
solid tumor and hematologic	36561306	Papillary squamous cell carcinoma of lip, NOS	Condition
solid tumor and hematologic	36561333	Serrated adenocarcinoma of rectum, NOS	Condition
solid tumor and hematologic	36561338	Carcinoma, NOS, of paraurethral gland	Condition
solid tumor and hematologic	36561347	Mature T-cell lymphoma, NOS, of major salivary gland, NOS	Condition
solid tumor and hematologic	36561349	Plasmablastic lymphoma of lymph nodes of head, face and neck	Condition
solid tumor and hematologic	36561383	Follicular dendritic cell sarcoma of body of stomach	Condition
solid tumor and hematologic	36561388	Plasmacytoma, NOS, of billiary tract, NOS	Condition
solid tumor and hematologic	36561390	Malignant melanoma, regressing of penis, NOS	Condition
solid tumor and hematologic	36561397	Malignant tumor, clear cell type of anus, NOS	Condition
solid tumor and hematologic	36561438	B lymphoblastic leukemia/lymphoma with t(1;19)(q23;p13.3); E2A-PBX1 (TCF3-PBX1) of overlapping lesion of nasopharynx	Condition
solid tumor and hematologic	36561456	Polyembryoma of overlapping lesion of heart, mediastinum and pleura	Condition
solid tumor and hematologic	36561465	Scirrhous adenocarcinoma of parathyroid gland	Condition
solid tumor and hematologic	36561481	Myxoid chondrosarcoma of pelvic bones, sacrum, coccyx and associated joints	Condition
solid tumor and hematologic	36561488	Squamous cell carcinoma in situ with questionable stromal invasion of upper Gum	Condition
solid tumor and hematologic	36561499	B-cell chronic lymphocytic leukemia/small lymphocytic lymphoma of posterior wall of oropharynx	Condition
solid tumor and hematologic	36561508	Cribriform carcinoma, NOS, of uvula	Condition
solid tumor and hematologic	36561515	Glassy cell carcinoma of penis, NOS	Condition
solid tumor and hematologic	36561522	Fascial fibrosarcoma of overlapping lesion of bladder	Condition
solid tumor and hematologic	36561524	Mesenchymoma, malignant of lower-inner quadrant of breast	Condition
solid tumor and hematologic	36561538	Mast cell sarcoma of pancreatic duct	Condition
solid tumor and hematologic	36561549	B-cell chronic lymphocytic leukemia/small lymphocytic lymphoma of retina	Condition
solid tumor and hematologic	36561563	Malignant tumor, small cell type of lymph nodes of multiple regions	Condition
solid tumor and hematologic	36561567	Mixed type rhabdomyosarcoma of male genital organs, NOS	Condition
solid tumor and hematologic	36561606	Mast cell sarcoma of anterior wall of bladder	Condition
solid tumor and hematologic	36561624	Lymphoepithelial carcinoma of ureteric orifice	Condition
solid tumor and hematologic	36561631	Follicular lymphoma, grade 3 of lateral wall of bladder	Condition
solid tumor and hematologic	36561642	Spindle cell rhabdomyosarcoma of peripheral nerves and autonomic nervous system of trunk, NOS	Condition
solid tumor and hematologic	36561674	Follicular dendritic cell sarcoma of pylorus	Condition
solid tumor and hematologic	36561683	Follicular lymphoma, grade 1 of overlapping lesion of lip, oral cavity and pharynx	Condition
solid tumor and hematologic	36561697	Lymphoplasmacytic lymphoma of mediastinum, NOS	Condition
solid tumor and hematologic	36561699	Polygonal cell carcinoma of lower lobe, lung	Condition
solid tumor and hematologic	36561715	Clear cell adenocarcinoma, NOS, of billiary tract, NOS	Condition
solid tumor and hematologic	36561722	Epithelioid leiomyosarcoma of conjunctiva	Condition
solid tumor and hematologic	36564400	Adult granulosa cell tumor of testis of testis, NOS	Condition
solid tumor and hematologic	36564434	T-cell/histiocyte rich large B-cell lymphoma of clitorus	Condition
solid tumor and hematologic	36564451	Clear cell adenocarcinoma, NOS, of overlapping lesion of lip, oral cavity and pharynx	Condition
solid tumor and hematologic	36564453	Mast cell sarcoma of jejunum	Condition
solid tumor and hematologic	36564469	Hodgkin lymphoma, NOS, of bone of limb, NOS	Condition
solid tumor and hematologic	36564501	Malignant lymphoma, large B-cell, diffuse, immunoblastic, NOS, of pylorus	Condition
solid tumor and hematologic	36564601	Mature T-cell lymphoma, NOS, of postcricoid region	Condition
solid tumor and hematologic	36564652	Angioimmunoblastic T-cell lymphoma of nervous system, NOS	Condition
solid tumor and hematologic	36564653	Squamous cell carcinoma in situ with questionable stromal invasion of anal canal	Condition
solid tumor and hematologic	36564668	Follicular dendritic cell sarcoma of stomach, NOS	Condition
solid tumor and hematologic	36564670	Medullary carcinoma, NOS, of upper lobe, lung	Condition
solid tumor and hematologic	36564687	Nephroblastoma, NOS, of scrotum, NOS	Condition
solid tumor and hematologic	36564702	Langerhans cell sarcoma of ileum	Condition
solid tumor and hematologic	36564719	Spindle cell sarcoma of branchial cleft	Condition
solid tumor and hematologic	36564735	HHV8 positive diffuse large B-cell lymphoma of overlapping lesion of digestive system	Condition
solid tumor and hematologic	36564753	Malignant tumor, small cell type of overlapping lesion of tongue	Condition
solid tumor and hematologic	36564785	Hodgkin lymphoma, lymphocyte depletion, NOS, of maxillary sinus	Condition
solid tumor and hematologic	36564788	Adenocarcinoma with spindle cell metaplasia of lower-inner quadrant of breast	Condition
solid tumor and hematologic	36564804	B lymphoblastic leukemia/lymphoma with t(12;21)(p13;q22); TEL-AML1 (ETV6-RUNX1) of overlapping lesion of nasopharynx	Condition
solid tumor and hematologic	36564819	Urothelial carcinoma, sarcomatoid of tonsillar pillar	Condition
solid tumor and hematologic	36564820	T-cell large granular lymphocytic leukemia of cervix uteri	Condition
solid tumor and hematologic	36564838	Sezary syndrome of anterior mediastinum	Condition
solid tumor and hematologic	36564853	Yolk sac tumor, NOS, of parietal lobe	Condition
solid tumor and hematologic	36564855	Carcinoma, anaplastic, NOS, of fallopian tube	Condition
solid tumor and hematologic	36564869	Giant cell sarcoma of gastric antrum	Condition
solid tumor and hematologic	36564871	Desmoplastic melanoma, NOS, of anterior surface of epiglottis	Condition
solid tumor and hematologic	36564902	B lymphoblastic leukemia/lymphoma with t(9;22)(q34;q11.2); BCR-ABL1 of rectosigmoid junction	Condition
solid tumor and hematologic	36564904	Malignant melanoma arising in giant congenital nevus of external ear	Condition
solid tumor and hematologic	36564905	Carcinoma with osteoclast-like giant cells of gastrointestinal tract, NOS	Condition
solid tumor and hematologic	36564920	Plasmacytoma, NOS, of peripheral nerves and autonomic nervous system of pelvis	Condition
solid tumor and hematologic	36564938	Neuroepithelioma, NOS, of renal pelvis	Condition
solid tumor and hematologic	36564952	Malignant tumor, spindle cell type of anal canal	Condition
solid tumor and hematologic	36564971	Micronodular thymoma with lymphoid stroma of lung, NOS	Condition
solid tumor and hematologic	36565003	Mantle cell lymphoma of rectosigmoid junction	Condition
solid tumor and hematologic	36565021	Verrucous carcinoma, NOS, of male genital organs, NOS	Condition
solid tumor and hematologic	36565022	Squamous cell carcinoma, large cell, nonkeratinizing, NOS, of extrahepatic bile duct	Condition
solid tumor and hematologic	36565036	Malignant tumor, giant cell type of ill-defined sites within respiratory system	Condition
solid tumor and hematologic	36565053	Mature T-cell lymphoma, NOS, of sigmoid colon	Condition
solid tumor and hematologic	36565070	Burkitt lymphoma, NOS, of vertebral column	Condition
solid tumor and hematologic	36565071	Rhabdomyosarcoma, NOS, of anterior floor of mouth	Condition
solid tumor and hematologic	36565072	Follicular lymphoma, grade 1 of lymph nodes of head, face and neck	Condition
solid tumor and hematologic	36565087	Carcinosarcoma, embryonal of gastrointestinal tract, NOS	Condition
solid tumor and hematologic	36565105	Follicular lymphoma, NOS, of major salivary gland, NOS	Condition
solid tumor and hematologic	36565154	Langerhans cell histiocytosis, disseminated of overlapping lesion of major salivary glands	Condition
solid tumor and hematologic	36565156	Mixed liposarcoma of urethra	Condition
solid tumor and hematologic	36565170	Follicular lymphoma, grade 1 of anal canal	Condition
solid tumor and hematologic	36565205	B lymphoblastic leukemia/lymphoma with t(v;11q23); MLL rearranged of islets of Langerhans	Condition
solid tumor and hematologic	36565222	T-cell large granular lymphocytic leukemia of fundus uteri	Condition
solid tumor and hematologic	36565236	Malignant tumor, small cell type of male genital organs, NOS	Condition
solid tumor and hematologic	36565237	Mucinous adenocarcinoma of larynx, NOS	Condition
solid tumor and hematologic	36565255	Solitary fibrous tumor, malignant of postcricoid region	Condition
solid tumor and hematologic	36565269	Papillary carcinoma in situ, NOS, of middle lobe, lung	Condition
solid tumor and hematologic	36565271	B lymphoblastic leukemia/lymphoma with t(v;11q23); MLL rearranged of overlapping lesion of palate	Condition
solid tumor and hematologic	36565273	Carcinoma, diffuse type of overlapping lesion of digestive system	Condition
solid tumor and hematologic	36565286	Basaloid carcinoma of tonsil, NOS	Condition
solid tumor and hematologic	36565305	Squamous cell carcinoma, clear cell type of hypopharyngeal aspect of aryepiglottic fold	Condition
solid tumor and hematologic	36565306	High grade surface osteosarcoma of overlapping lesion of bones, joints and articular cartilage	Condition
solid tumor and hematologic	36565321	Small cell sarcoma of gastric antrum	Condition
solid tumor and hematologic	36565323	Plasmacytoma, NOS, of lateral wall of bladder	Condition
solid tumor and hematologic	36565336	Squamous cell carcinoma, spindle cell of external upper lip	Condition
solid tumor and hematologic	36565338	Hodgkin lymphoma, nodular sclerosis, grade 2 of kidney, NOS	Condition
solid tumor and hematologic	36565354	Epithelial-myoepithelial carcinoma of overlapping lesion of lip	Condition
solid tumor and hematologic	36565389	Adenosquamous carcinoma of mucosa of upper lip	Condition
solid tumor and hematologic	36565405	Squamous cell carcinoma, microinvasive of frontal sinus	Condition
solid tumor and hematologic	36565420	Langerhans cell histiocytosis, disseminated of overlapping lesion of digestive system	Condition
solid tumor and hematologic	36565421	Mixed adenoneuroendocrine carcinoma of thoracic esophagus	Condition
solid tumor and hematologic	36565422	Basaloid squamous cell carcinoma of retina	Condition
solid tumor and hematologic	36565439	Clear cell adenocarcinoma, NOS, of bladder neck	Condition
solid tumor and hematologic	36565440	Large cell neuroendocrine carcinoma of lip, NOS	Condition
solid tumor and hematologic	36565456	B lymphoblastic leukemia/lymphoma with hyperdiploidy of lymph nodes of axilla or arm	Condition
solid tumor and hematologic	36565471	Perineurioma, malignant of overlapping lesion of brain and central nervous system	Condition
solid tumor and hematologic	36565487	Composite Hodgkin and non-Hodgkin lymphoma of overlapping lesion of palate	Condition
solid tumor and hematologic	36565488	Malignant lymphoma, mixed small and large cell, diffuse of bone, NOS	Condition
solid tumor and hematologic	36565503	Undifferentiated sarcoma of overlapping lesion of digestive system	Condition
solid tumor and hematologic	36565507	Desmoplastic small round cell tumor of brain, NOS	Condition
solid tumor and hematologic	36565520	Malignant fibrous histiocytoma of cerebral meninges	Condition
solid tumor and hematologic	36565521	Myxoid liposarcoma of glans penis	Condition
solid tumor and hematologic	36565537	Fibroblastic reticular cell tumor of brain, NOS	Condition
solid tumor and hematologic	36565539	Papillary carcinoma in situ, NOS, of vulva, NOS	Condition
solid tumor and hematologic	36565570	Squamous cell carcinoma, keratinizing, NOS, of overlapping lesion of tonsil	Condition
solid tumor and hematologic	36565573	Epithelioma, malignant of overlapping lesion of urinary organs	Condition
solid tumor and hematologic	36565590	Atypical meningioma of overlapping lesion of brain and central nervous system	Condition
solid tumor and hematologic	36565607	Fibrosarcoma, NOS, of rectum, NOS	Condition
solid tumor and hematologic	36565621	Carcinosarcoma, embryonal of ovary	Condition
solid tumor and hematologic	36565637	Pleomorphic rhabdomyosarcoma, adult type of lingual tonsil	Condition
solid tumor and hematologic	37208029	Neoplasm of uncertain behavior of left adrenal gland	Condition
solid tumor and hematologic	37208036	Neoplasm of uncertain behavior of right kidney	Condition
solid tumor and hematologic	37208038	Neoplasm of uncertain behavior of right breast	Condition
solid tumor and hematologic	37208045	Lobular carcinoma in situ of left breast	Condition
solid tumor and hematologic	37208047	Primary malignant neoplasm of left male breast	Condition
solid tumor and hematologic	37208063	Neoplasm of bone of right hand	Condition
solid tumor and hematologic	37208245	Primary adenocarcinoma of descending colon	Condition
solid tumor and hematologic	37208322	Infiltrating ductal carcinoma of axillary tail of left female breast	Condition
solid tumor and hematologic	37208329	Infiltrating ductal carcinoma of lower outer quadrant of right female breast	Condition
solid tumor and hematologic	37208347	Nephroblastoma of right kidney	Condition
solid tumor and hematologic	37209163	Pathological fracture of right clavicle due to neoplastic disease	Condition
solid tumor and hematologic	37209617	Neoplasm of left kidney	Condition
solid tumor and hematologic	37311236	Infiltrating duct carcinoma of prostate	Condition
solid tumor and hematologic	37312054	Sellar ependymoma of posterior pituitary gland	Condition
solid tumor and hematologic	37312138	Non-mucinous adenocarcinoma in situ of lung	Condition
solid tumor and hematologic	37395650	Primary small cell malignant neoplasm of lung, TNM stage 3	Condition
solid tumor and hematologic	37395784	Neurofibromatosis Noonan syndrome	Condition
solid tumor and hematologic	37396186	Medulloepithelioma	Condition
solid tumor and hematologic	37396311	Teratoma of ovary	Condition
solid tumor and hematologic	37396688	Epstein-Barr virus associated gastric carcinoma	Condition
solid tumor and hematologic	37396736	Embryonal sarcoma of liver	Condition
solid tumor and hematologic	37397538	Primary pulmonary lymphoma	Condition
solid tumor and hematologic	37399544	Primary hepatic neuroendocrine carcinoma	Condition
solid tumor and hematologic	40481908	Metastatic malignant melanoma	Condition
solid tumor and hematologic	40486213	Malignant neoplasm of broad ligament of uterus	Condition
solid tumor and hematologic	40486411	Extragastrointestinal stromal tumor of peritoneum	Condition
solid tumor and hematologic	40486538	Endocervical adenocarcinoma in situ	Condition
solid tumor and hematologic	40486588	Leiomyosarcoma of connective tissue	Condition
solid tumor and hematologic	40486590	Lymphoma of cardia of stomach	Condition
solid tumor and hematologic	40486638	Sarcoma of connective tissue	Condition
solid tumor and hematologic	40486640	Sarcoma of skull	Condition
solid tumor and hematologic	40487047	Malignant neoplasm of carotid body	Condition
solid tumor and hematologic	40488937	Malignant teratoma of pineal region	Condition
solid tumor and hematologic	40488946	Sarcoma of mesentery	Condition
solid tumor and hematologic	40490459	Liposarcoma of connective tissue	Condition
solid tumor and hematologic	40490918	Marginal zone lymphoma	Condition
solid tumor and hematologic	40490991	Follicular non-Hodgkin's lymphoma of bone	Condition
solid tumor and hematologic	40491000	Malignant neoplasm of parametrium	Condition
solid tumor and hematologic	40492386	Adenosarcoma of uterus	Condition
solid tumor and hematologic	40493006	Lymphoma of lower esophagus	Condition
solid tumor and hematologic	40493442	Philadelphia chromosome positive chronic myelogenous leukemia	Condition
solid tumor and hematologic	40571981	Glioma	Condition
solid tumor and hematologic	40650479	Primary malignant neoplasm of posterior wall of urinary bladder	Condition
solid tumor and hematologic	42537753	Primary squamous cell carcinoma of submandibular gland	Condition
solid tumor and hematologic	42538580	Polymorphic lymphoproliferative disorder following transplant	Condition
solid tumor and hematologic	42539037	Primary chondrosarcoma of articular cartilage	Condition
solid tumor and hematologic	42539348	Pleomorphic lobular carcinoma in situ of breast	Condition
solid tumor and hematologic	42539700	Primary squamous cell carcinoma of sublingual gland	Condition
solid tumor and hematologic	42709755	Malignant neoplasm of long bone of lower limb	Condition
solid tumor and hematologic	42709932	Neoplasm of uncertain behavior of dome of urinary bladder	Condition
solid tumor and hematologic	43530696	Metastasis to lung from adenocarcinoma	Condition
solid tumor and hematologic	44782471	Supratentorial primitive neuroectodermal tumor	Condition
solid tumor and hematologic	44783253	Paratesticular malignant neoplasm	Condition
solid tumor and hematologic	44792336	Siewert type II adenocarcinoma	Condition
solid tumor and hematologic	44792338	Siewert type I adenocarcinoma	Condition
solid tumor and hematologic	45765495	Core binding factor acute myeloid leukemia	Condition
solid tumor and hematologic	45765513	Malignant neoplasm of augmented bladder	Condition
solid tumor and hematologic	45768830	Primary adenocarcinoma of sphenoidal sinus	Condition
solid tumor and hematologic	45768832	Primary carcinoma of maxillary sinus	Condition
solid tumor and hematologic	45768839	Primary squamous cell carcinoma of laryngeal cartilage	Condition
solid tumor and hematologic	45768841	Malignant melanoma of frontal sinus	Condition
solid tumor and hematologic	45768857	Primary mucoepidermoid carcinoma of trachea	Condition
solid tumor and hematologic	45768871	Primary adenocarcinoma of hypopharynx	Condition
solid tumor and hematologic	45768873	Primary basal cell adenocarcinoma of oropharynx	Condition
solid tumor and hematologic	45768880	Primary mixed subtype adenocarcinoma of lung	Condition
solid tumor and hematologic	45768916	Primary adenocarcinoma of lung	Condition
solid tumor and hematologic	45768921	Primary spindle cell carcinoma of lung	Condition
solid tumor and hematologic	45768923	Primary pseudosarcomatous carcinoma of lung	Condition
solid tumor and hematologic	45768948	Primary spindle cell squamous cell carcinoma of hypopharynx	Condition
solid tumor and hematologic	45768982	Primary squamous cell carcinoma of lateral wall of oropharynx	Condition
solid tumor and hematologic	45769021	Primary basaloid carcinoma of oropharynx	Condition
solid tumor and hematologic	45769030	Primary acinar cell carcinoma of oropharynx	Condition
solid tumor and hematologic	45769091	Primary squamous cell carcinoma of glottis	Condition
solid tumor and hematologic	45772710	Pathological fracture of proximal femur due to neoplastic disease	Condition
solid tumor and hematologic	45772935	Langerhans cell histiocytosis of diaper area	Condition
solid tumor and hematologic	22839	Overlapping malignant neoplasm of larynx	Condition
solid tumor and hematologic	30061	Neoplasm of uncertain behavior of major salivary gland	Condition
solid tumor and hematologic	73720	Overlapping malignant neoplasm of urinary system	Condition
solid tumor and hematologic	74447	Villonodular synovitis of the lower leg	Condition
solid tumor and hematologic	78093	Primary malignant neoplasm of pleura	Condition
solid tumor and hematologic	80045	Primary malignant neoplasm of anus	Condition
solid tumor and hematologic	80340	Primary malignant neoplasm of epididymis	Condition
solid tumor and hematologic	134597	Chronic leukemia in remission	Condition
solid tumor and hematologic	135499	Subacute myeloid leukemia	Condition
solid tumor and hematologic	140352	Acute myeloid leukemia, disease	Condition
solid tumor and hematologic	140672	Acute monocytic leukemia in remission	Condition
solid tumor and hematologic	193157	Hodgkin's disease, nodular sclerosis of spleen	Condition
solid tumor and hematologic	196049	Primary malignant neoplasm of urethra	Condition
solid tumor and hematologic	196365	Neoplasm of uncertain behavior of adrenal gland	Condition
solid tumor and hematologic	197810	Malignant neoplasm of uterine adnexa	Condition
solid tumor and hematologic	198085	Kaposi's sarcoma of gastrointestinal tract	Condition
solid tumor and hematologic	199775	Multiple endocrine neoplasia, type 3	Condition
solid tumor and hematologic	200343	Malignant lymphoma of spleen	Condition
solid tumor and hematologic	200659	Reticulosarcoma of intra-abdominal lymph nodes	Condition
solid tumor and hematologic	200675	Neoplasm of uncertain behavior of ovary	Condition
solid tumor and hematologic	201238	Primary malignant neoplasm of female genital organ	Condition
solid tumor and hematologic	201529	Neoplasm of uncertain behavior of stomach	Condition
solid tumor and hematologic	201804	Hodgkin's disease, lymphocytic-histiocytic predominance of lymph nodes of inguinal region and lower limb	Condition
solid tumor and hematologic	254282	Primary malignant neoplasm of soft palate	Condition
solid tumor and hematologic	372849	Overlapping malignant neoplasm of brain and other parts of the central nervous system	Condition
solid tumor and hematologic	377229	Malignant neoplasm of auditory tube, middle ear and mastoid air cells	Condition
solid tumor and hematologic	378081	Overlapping malignant neoplasm of soft tissues	Condition
solid tumor and hematologic	432838	Primary malignant neoplasm of cardia of stomach	Condition
solid tumor and hematologic	432845	Primary malignant neoplasm of central portion of female breast	Condition
solid tumor and hematologic	36523971	Cribriform carcinoma, NOS, of major salivary gland, NOS	Condition
solid tumor and hematologic	36523980	Ganglioneuroblastoma of connective, Subcutaneous and other soft tissues of abdomen	Condition
solid tumor and hematologic	36523987	B lymphoblastic leukemia/lymphoma with t(v;11q23); MLL rearranged of nasopharynx, NOS	Condition
solid tumor and hematologic	36524003	Dedifferentiated liposarcoma of submandibular gland	Condition
solid tumor and hematologic	36524005	Malignant lymphoma, large B-cell, diffuse, immunoblastic, NOS, of myometrium	Condition
solid tumor and hematologic	36524030	Intraductal papillary mucinous neoplasm with an associated invasive carcinoma of body of pancreas	Condition
solid tumor and hematologic	36524039	Embryonal carcinoma, NOS, of cauda equina	Condition
solid tumor and hematologic	36524044	B lymphoblastic leukemia/lymphoma with hypodiploidy (Hypodiploid ALL) of peripheral nerves and autonomic nervous system of lower limb and hip	Condition
solid tumor and hematologic	36524069	Adenocarcinoma in situ in villous adenoma of billiary tract, NOS	Condition
solid tumor and hematologic	36524096	Bowen disease of overlapping lesion of penis	Condition
solid tumor and hematologic	36524112	Marginal zone B-cell lymphoma, NOS, of urinary system, NOS	Condition
solid tumor and hematologic	36524121	B lymphoblastic leukemia/lymphoma with t(v;11q23); MLL rearranged of connective, Subcutaneous and other soft tissues of thorax	Condition
solid tumor and hematologic	36524144	Papillary carcinoma in situ, NOS, of pancreatic duct	Condition
solid tumor and hematologic	36524146	Ectomesenchymoma of retina	Condition
solid tumor and hematologic	36524153	Small cell carcinoma, NOS, of lower-outer quadrant of breast	Condition
solid tumor and hematologic	36524162	Langerhans cell histiocytosis, disseminated of vallecula	Condition
solid tumor and hematologic	36524203	Spindle cell sarcoma of overlapping lesion of peripheral nerves and autonomic nervous system	Condition
solid tumor and hematologic	36524219	B lymphoblastic leukemia/lymphoma with t(1;19)(q23;p13.3); E2A-PBX1 (TCF3-PBX1) of prostate gland	Condition
solid tumor and hematologic	36524228	Infantile fibrosarcoma of breast, NOS	Condition
solid tumor and hematologic	36524239	Spindle cell carcinoma, NOS, of cervical esophagus	Condition
solid tumor and hematologic	36524253	Langerhans cell sarcoma of meckel diverticulum	Condition
solid tumor and hematologic	36524255	Mucin-producing adenocarcinoma of anterior surface of epiglottis	Condition
solid tumor and hematologic	36524264	Malignant lymphoma, large B-cell, diffuse, immunoblastic, NOS, of soft palate, NOS	Condition
solid tumor and hematologic	36524271	Papillary carcinoma, NOS, of descending colon	Condition
solid tumor and hematologic	36524289	Clear cell adenocarcinoma, NOS, of cheeck mucosa	Condition
solid tumor and hematologic	36524296	Prolymphocytic leukemia, T-cell type of spleen	Condition
solid tumor and hematologic	36524312	Papillary carcinoma in situ, NOS, of penis, NOS	Condition
solid tumor and hematologic	36524314	Sezary syndrome of overlapping lesion of cervix uteri	Condition
solid tumor and hematologic	36524364	Mantle cell lymphoma of external upper lip	Condition
solid tumor and hematologic	36524403	Nodular melanoma of eye, NOS	Condition
solid tumor and hematologic	36524412	Chondroid chordoma of craniopharyngeal duct	Condition
solid tumor and hematologic	36524423	Mixed germ cell tumor of connective, Subcutaneous and other soft tissues of lower limb and hip	Condition
solid tumor and hematologic	36524432	Myeloid or lymphoid neoplasm with PDGFRA rearrangement of bladder, NOS	Condition
solid tumor and hematologic	36524437	Hodgkin granuloma of body of stomach	Condition
solid tumor and hematologic	36524448	Intravascular large B-cell lymphoma of connective, Subcutaneous and other soft tissues, NOS	Condition
solid tumor and hematologic	36524462	Anaplastic large cell lymphoma, T-cell and Null-cell type of lateral floor of mouth	Condition
solid tumor and hematologic	36524464	T-cell/histiocyte rich large B-cell lymphoma of ureteric orifice	Condition
solid tumor and hematologic	36524480	Choroid plexus carcinoma of overlapping lesion of brain	Condition
solid tumor and hematologic	36524482	B lymphoblastic leukemia/lymphoma, NOS, of superior wall of nasopharynx	Condition
solid tumor and hematologic	36524489	Scirrhous adenocarcinoma of overlapping lesion of cervix uteri	Condition
solid tumor and hematologic	36524505	Malignant teratoma, undifferentiated of undescended testis	Condition
solid tumor and hematologic	36524523	Mucoepidermoid carcinoma of ascending colon	Condition
solid tumor and hematologic	36524546	Langerhans cell histiocytosis, disseminated of soft palate, NOS	Condition
solid tumor and hematologic	36524564	Adenocarcinoma in situ, NOS, of mucosa of upper lip	Condition
solid tumor and hematologic	36524571	Malignant lymphoma, large B-cell, diffuse, immunoblastic, NOS, of splenic flexure of colon	Condition
solid tumor and hematologic	36524573	Follicular lymphoma, grade 1 of spinal cord	Condition
solid tumor and hematologic	36524580	Epithelioid sarcoma, NOS, of upper lobe, lung	Condition
solid tumor and hematologic	36524587	Acute myeloid leukemia without maturation of lymph node, NOS	Condition
solid tumor and hematologic	36524612	Pleomorphic carcinoma of islets of Langerhans	Condition
solid tumor and hematologic	36524621	Malignant tumor, small cell type of round ligament	Condition
solid tumor and hematologic	36524623	Follicular lymphoma, grade 2 of cardia, NOS	Condition
solid tumor and hematologic	36524632	Myeloid or lymphoid neoplasm with FGFR1 abnormalities of posterior wall of hypopharynx	Condition
solid tumor and hematologic	36524648	Myeloproliferative neoplasm, unclassifiable of border of tongue	Condition
solid tumor and hematologic	36524671	Apocrine adenocarcinoma of overlapping lesion of male genital organs	Condition
solid tumor and hematologic	36524673	Precancerous melanosis, NOS, of overlapping lesion of skin	Condition
solid tumor and hematologic	36524680	Basaloid carcinoma of other specified parts of male genital organs	Condition
solid tumor and hematologic	36524691	Adenocarcinoma with mixed subtypes of epididymis	Condition
solid tumor and hematologic	36524698	Angioimmunoblastic T-cell lymphoma of overlapping lesion of esophagus	Condition
solid tumor and hematologic	36524705	Malignant lymphoma, non-Hodgkin, NOS, of overlapping lesion of bladder	Condition
solid tumor and hematologic	36524707	Combined small cell carcinoma of pyriform sinus	Condition
solid tumor and hematologic	36524732	Desmoplastic melanoma, NOS, of ethmoid sinus	Condition
solid tumor and hematologic	36524748	Pleomorphic carcinoma of anterior 2/3 of tongue, NOS	Condition
solid tumor and hematologic	36524764	Carcinoma, anaplastic, NOS, of pancreatic duct	Condition
solid tumor and hematologic	36524771	Mixed type rhabdomyosarcoma of dome of bladder	Condition
solid tumor and hematologic	36524796	Hodgkin lymphoma, nodular sclerosis, NOS, of overlapping lesion of bones, joints and articular cartilage of limbs	Condition
solid tumor and hematologic	36524805	Langerhans cell histiocytosis, disseminated of conjunctiva	Condition
solid tumor and hematologic	36524821	Small cell carcinoma, NOS, of sublingual gland	Condition
solid tumor and hematologic	36524846	Angioimmunoblastic T-cell lymphoma of thymus	Condition
solid tumor and hematologic	36524855	Rhabdomyosarcoma, NOS, of border of tongue	Condition
solid tumor and hematologic	36524857	Giant cell and spindle cell carcinoma of colon, NOS	Condition
solid tumor and hematologic	36524864	Spongioneuroblastoma of peritoneum, NOS	Condition
solid tumor and hematologic	36524866	Myoepithelial carcinoma of rectum, NOS	Condition
solid tumor and hematologic	36524873	Precursor cell lymphoblastic lymphoma, NOS, of intestinal tract, NOS	Condition
solid tumor and hematologic	36524880	Retinoblastoma, spontaneously regressed of conjunctiva	Condition
solid tumor and hematologic	36524896	Teratoma with malignant transformation of brain, NOS	Condition
solid tumor and hematologic	36524900	Spindle cell sarcoma of lateral wall of nasopharynx	Condition
solid tumor and hematologic	36524925	Urothelial carcinoma, sarcomatoid of overlapping lesion of urinary organs	Condition
solid tumor and hematologic	36524955	Duct carcinoma, desmoplastic type of upper-inner quadrant of breast	Condition
solid tumor and hematologic	36524957	Mast cell sarcoma of overlapping lesion of palate	Condition
solid tumor and hematologic	36524975	Squamous cell carcinoma in situ with questionable stromal invasion of overlapping lesion of hypopharynx	Condition
solid tumor and hematologic	36525007	Germinoma of adrenal gland, NOS	Condition
solid tumor and hematologic	36525016	Melanoma in situ of base of tongue, NOS	Condition
solid tumor and hematologic	36525050	Mesonephroma, malignant of isthmus uteri	Condition
solid tumor and hematologic	36525057	Teratoid medulloepithelioma, NOS, of frontal sinus	Condition
solid tumor and hematologic	36541163	B lymphoblastic leukemia/lymphoma with hyperdiploidy of middle third of esophagus	Condition
solid tumor and hematologic	36541180	Neurilemoma, malignant of nervous system, NOS	Condition
solid tumor and hematologic	36541215	Hodgkin lymphoma, nodular sclerosis, cellular phase of peripheral nerves and autonomic nervous system of upper limb and shoulder	Condition
solid tumor and hematologic	36541231	Langerhans cell histiocytosis, disseminated of lymph node, NOS	Condition
solid tumor and hematologic	36541262	Squamous cell carcinoma in situ, NOS, of frontal sinus	Condition
solid tumor and hematologic	36541263	Glassy cell carcinoma of upper lobe, lung	Condition
solid tumor and hematologic	36541282	Myeloid or lymphoid neoplasm with PDGFRA rearrangement of peritoneum, NOS	Condition
solid tumor and hematologic	36541296	Micronodular thymoma with lymphoid stroma of upper lobe, lung	Condition
solid tumor and hematologic	36541312	Glassy cell carcinoma of descending colon	Condition
solid tumor and hematologic	36541332	Langerhans cell sarcoma of temporal lobe	Condition
solid tumor and hematologic	36541347	Giant cell carcinoma of retromolar area	Condition
solid tumor and hematologic	36541349	Mucinous carcinoma, gastric type of vulva, NOS	Condition
solid tumor and hematologic	36541362	Enterochromaffin-like cell tumor of upper lobe, lung	Condition
solid tumor and hematologic	36541363	Tumor cells, malignant of lateral wall of bladder	Condition
solid tumor and hematologic	36541379	Glassy cell carcinoma of oropharynx, NOS	Condition
solid tumor and hematologic	36541380	Adenocarcinoma in situ, NOS, of orbit, NOS	Condition
solid tumor and hematologic	36541398	Intracortical osteosarcoma of overlapping lesion of bones, joints and articular cartilage	Condition
solid tumor and hematologic	36541415	Hodgkin lymphoma, nodular sclerosis, NOS, of round ligament	Condition
solid tumor and hematologic	36541416	Carcinoma simplex of overlapping lesion of corpus uteri	Condition
solid tumor and hematologic	36541463	Precursor cell lymphoblastic lymphoma, NOS, of specified parts of peritoneum	Condition
solid tumor and hematologic	36541464	Myeloid or lymphoid neoplasm with PDGFRA rearrangement of gastric antrum	Condition
solid tumor and hematologic	36541481	Langerhans cell sarcoma of long bones of upper limb, scapula and associated joints	Condition
solid tumor and hematologic	36541496	Papillary squamous cell carcinoma of overlapping lesion of palate	Condition
solid tumor and hematologic	36541515	Infiltrating duct carcinoma, NOS, of mouth, NOS	Condition
solid tumor and hematologic	36541532	Mesenchymoma, malignant of body of penis	Condition
solid tumor and hematologic	36541547	Superficial spreading adenocarcinoma of overlapping lesion of rectum, anus and anal canal	Condition
solid tumor and hematologic	36541566	B-cell chronic lymphocytic leukemia/small lymphocytic lymphoma of bone, NOS	Condition
solid tumor and hematologic	36541597	Infantile fibrosarcoma of major salivary gland, NOS	Condition
solid tumor and hematologic	36541599	Mantle cell lymphoma of connective, Subcutaneous and other soft tissues of upper limb and shoulder	Condition
solid tumor and hematologic	36541613	Epithelioid sarcoma, NOS, of long bones of lower limb and associated joints	Condition
solid tumor and hematologic	36541616	Malignant peripheral nerve sheath tumor, NOS, of overlapping lesion of accessory sinuses	Condition
solid tumor and hematologic	36541648	Granular cell carcinoma of uterus, NOS	Condition
solid tumor and hematologic	36541650	Mesenchymoma, malignant of intestinal tract, NOS	Condition
solid tumor and hematologic	36541666	Hodgkin lymphoma, nodular sclerosis, cellular phase of eye, NOS	Condition
solid tumor and hematologic	36541697	Trichilemmocarcinoma of overlapping lesion of vulva	Condition
solid tumor and hematologic	36541700	Parosteal osteosarcoma of bone, NOS	Condition
solid tumor and hematologic	36541715	Follicular lymphoma, grade 2 of paraurethral gland	Condition
solid tumor and hematologic	36541766	Liposarcoma, well differentiated, NOS, of glans penis	Condition
solid tumor and hematologic	36541767	Adenocarcinoma with squamous metaplasia of axillary tail of breast	Condition
solid tumor and hematologic	36541780	Desmoplastic small round cell tumor of larynx, NOS	Condition
solid tumor and hematologic	36541782	B lymphoblastic leukemia/lymphoma with t(1;19)(q23;p13.3); E2A-PBX1 (TCF3-PBX1) of undescended testis	Condition
solid tumor and hematologic	36541783	Carcinosarcoma, embryonal of upper respiratory tract, NOS	Condition
solid tumor and hematologic	36541799	Hodgkin granuloma of ureteric orifice	Condition
solid tumor and hematologic	36541814	Hodgkin lymphoma, lymphocyte depletion, diffuse fibrosis of cervix uteri	Condition
solid tumor and hematologic	36541815	B lymphoblastic leukemia/lymphoma with hypodiploidy (Hypodiploid ALL) of upper-inner quadrant of breast	Condition
solid tumor and hematologic	36541816	Precursor T-cell lymphoblastic leukemia of border of tongue	Condition
solid tumor and hematologic	36541833	Oligodendroblastoma of brain stem	Condition
solid tumor and hematologic	36541848	Myxofibrosarcoma of myometrium	Condition
solid tumor and hematologic	36541866	Plasmacytoma, extramedullary of overlapping lesion of breast	Condition
solid tumor and hematologic	36541884	Adenocarcinoma in villous adenoma of overlapping lesion of small intestine	Condition
solid tumor and hematologic	36541897	Scirrhous adenocarcinoma of overlapping lesion of male genital organs	Condition
solid tumor and hematologic	36541898	Lymphoepithelial carcinoma of body of penis	Condition
solid tumor and hematologic	36541900	Leiomyosarcoma, NOS, of parotid gland	Condition
solid tumor and hematologic	36541932	Plasmacytoma, extramedullary of descended testis	Condition
solid tumor and hematologic	36541947	Small cell carcinoma, fusiform cell of cervix uteri	Condition
solid tumor and hematologic	36541949	Follicular lymphoma, grade 3 of ventricle, NOS	Condition
solid tumor and hematologic	36541965	Desmoplastic small round cell tumor of ovary	Condition
solid tumor and hematologic	36541981	Mast cell sarcoma of overlapping lesion of stomach	Condition
solid tumor and hematologic	36542014	Spindle cell sarcoma of heart	Condition
solid tumor and hematologic	36542116	Spindle cell melanoma, NOS, of external lip, NOS	Condition
solid tumor and hematologic	36542166	Scirrhous adenocarcinoma of major salivary gland, NOS	Condition
solid tumor and hematologic	36542167	Low cumulative sun damage melanoma of overlapping lesion of digestive system	Condition
solid tumor and hematologic	36542181	Malignant lymphoma, large B-cell, diffuse, immunoblastic, NOS, of body of stomach	Condition
solid tumor and hematologic	36542182	Anaplastic large cell lymphoma, T-cell and Null-cell type of parietal lobe	Condition
solid tumor and hematologic	36542198	Malignant tumor, small cell type of pelvic lymph nodes	Condition
solid tumor and hematologic	36542232	Teratoma, malignant, NOS, of parathyroid gland	Condition
solid tumor and hematologic	36542250	Mature T-cell lymphoma, NOS, of overlapping lesion of breast	Condition
solid tumor and hematologic	36542267	Mature T-cell lymphoma, NOS, of overlapping lesion of major salivary glands	Condition
solid tumor and hematologic	36542268	B lymphoblastic leukemia/lymphoma, NOS, of endocervix	Condition
solid tumor and hematologic	36542284	Basaloid squamous cell carcinoma of overlapping lesion of penis	Condition
solid tumor and hematologic	36542285	Hodgkin sarcoma of thymus	Condition
solid tumor and hematologic	36542301	Composite Hodgkin and non-Hodgkin lymphoma of anus, NOS	Condition
solid tumor and hematologic	36542333	Hodgkin lymphoma, nodular sclerosis, grade 2 of labium minus	Condition
solid tumor and hematologic	36542335	Epithelioid sarcoma, NOS, of superior wall of nasopharynx	Condition
solid tumor and hematologic	36542351	T-cell large granular lymphocytic leukemia of clitorus	Condition
solid tumor and hematologic	36542367	B lymphoblastic leukemia/lymphoma with t(5;14)(q31;q32); IL3-IGH of ventral surface of tongue, NOS	Condition
solid tumor and hematologic	36542368	Hodgkin granuloma of lower-outer quadrant of breast	Condition
solid tumor and hematologic	36542382	ALK positive large B-cell lymphoma of cranial nerve, NOS	Condition
solid tumor and hematologic	36542401	Mast cell sarcoma of upper-outer quadrant of breast	Condition
solid tumor and hematologic	36542432	Squamous cell carcinoma, large cell, nonkeratinizing, NOS, of nipple	Condition
solid tumor and hematologic	36542433	Superficial spreading adenocarcinoma of floor of mouth, NOS	Condition
solid tumor and hematologic	36542449	Diffuse large B-cell lymphoma, NOS, of border of tongue	Condition
solid tumor and hematologic	36542466	B lymphoblastic leukemia/lymphoma with hyperdiploidy of accessory sinus, NOS	Condition
solid tumor and hematologic	36542482	B lymphoblastic leukemia/lymphoma with t(9;22)(q34;q11.2); BCR-ABL1 of intestinal tract, NOS	Condition
solid tumor and hematologic	36561733	Intravascular large B-cell lymphoma of short bones of upper limb and associated joints	Condition
solid tumor and hematologic	36561747	Adenocarcinoma with cartilaginous and osseous metaplasia of intestinal tract, NOS	Condition
solid tumor and hematologic	36561774	B-cell chronic lymphocytic leukemia/small lymphocytic lymphoma of supraglottis	Condition
solid tumor and hematologic	36561806	Marginal zone B-cell lymphoma, NOS, of accessory sinus, NOS	Condition
solid tumor and hematologic	36561824	Carcinoma, anaplastic, NOS, of hypopharyngeal aspect of aryepiglottic fold	Condition
solid tumor and hematologic	36561831	B lymphoblastic leukemia/lymphoma with t(1;19)(q23;p13.3); E2A-PBX1 (TCF3-PBX1) of meckel diverticulum	Condition
solid tumor and hematologic	36561840	Hodgkin lymphoma, nodular sclerosis, grade 1 of myometrium	Condition
solid tumor and hematologic	36561856	Follicular lymphoma, NOS, of parametrium	Condition
solid tumor and hematologic	36561874	Teratoid medulloepithelioma, NOS, of posterior mediastinum	Condition
solid tumor and hematologic	36561876	Mast cell sarcoma of anterior 2/3 of tongue, NOS	Condition
solid tumor and hematologic	36561915	Hodgkin lymphoma, nodular sclerosis, grade 2 of vagina, NOS	Condition
solid tumor and hematologic	36561917	Dedifferentiated chondrosarcoma of vertebral column	Condition
solid tumor and hematologic	36561924	B lymphoblastic leukemia/lymphoma with hyperdiploidy of body of stomach	Condition
solid tumor and hematologic	36561931	Pseudosarcomatous carcinoma of sigmoid colon	Condition
solid tumor and hematologic	36561949	Hodgkin lymphoma, mixed cellularity, NOS, of peripheral nerves and autonomic nervous system of abdomen	Condition
solid tumor and hematologic	36561951	Acinar cell carcinoma of ethmoid sinus	Condition
solid tumor and hematologic	36561956	Adenocarcinoma in situ in villous adenoma of islets of Langerhans	Condition
solid tumor and hematologic	36561958	Hodgkin lymphoma, nodular lymphocyte predominant of overlapping lesion of billiary tract	Condition
solid tumor and hematologic	36562001	Burkitt lymphoma, NOS, of ciliary body	Condition
solid tumor and hematologic	36562006	Proliferative dermal lesion in congenital nevus of skin of upper limb and shoulder	Condition
solid tumor and hematologic	36562031	Myxoid liposarcoma of sublingual gland	Condition
solid tumor and hematologic	36562033	Malignant mastocytosis of nasopharynx, NOS	Condition
solid tumor and hematologic	36562035	Malignant Spitz tumor of lateral wall of oropharynx	Condition
solid tumor and hematologic	36562060	Papillary urothelial carcinoma of conjunctiva	Condition
solid tumor and hematologic	36562076	Hodgkin lymphoma, lymphocyte depletion, NOS, of jejunum	Condition
solid tumor and hematologic	36562083	Squamous cell carcinoma, spindle cell of ovary	Condition
solid tumor and hematologic	36562090	Synovial sarcoma, spindle cell of pleura, NOS	Condition
solid tumor and hematologic	36562108	Squamous cell carcinoma, spindle cell of gastric antrum	Condition
solid tumor and hematologic	36562115	Malignant teratoma, intermediate of cortex of adrenal gland	Condition
solid tumor and hematologic	36562117	Precursor T-cell lymphoblastic leukemia of peripheral nerves and autonomic nervous system of pelvis	Condition
solid tumor and hematologic	36562142	HHV8 positive diffuse large B-cell lymphoma of waldeyer ring	Condition
solid tumor and hematologic	36562158	Squamous cell carcinoma, adenoid of choroid	Condition
solid tumor and hematologic	36562160	Teratoid medulloepithelioma, NOS, of medulla of adrenal gland	Condition
solid tumor and hematologic	36562174	Pseudosarcomatous carcinoma of oropharynx, NOS	Condition
solid tumor and hematologic	36562176	Sarcoma, NOS, of overlapping lesion of stomach	Condition
solid tumor and hematologic	36562183	Cribriform carcinoma, NOS, of tonsil, NOS	Condition
solid tumor and hematologic	36562185	Medullary carcinoma, NOS, of other specified parts of pancreas	Condition
solid tumor and hematologic	36562224	Squamous cell carcinoma in situ with questionable stromal invasion of overlapping lesion of stomach	Condition
solid tumor and hematologic	36562251	Carcinoma, anaplastic, NOS, of submandibular gland	Condition
solid tumor and hematologic	36562258	Bowen disease of border of tongue	Condition
solid tumor and hematologic	36562265	Precursor T-cell lymphoblastic leukemia of jejunum	Condition
solid tumor and hematologic	36562285	Large cell neuroendocrine carcinoma of dorsal surface of tongue, NOS	Condition
solid tumor and hematologic	36562319	Hodgkin lymphoma, nodular sclerosis, NOS, of uterus, NOS	Condition
solid tumor and hematologic	36562335	Aggressive fibromatosis of connective, Subcutaneous and other soft tissues of pelvis	Condition
solid tumor and hematologic	36562383	Squamous cell carcinoma in situ with questionable stromal invasion of glans penis	Condition
solid tumor and hematologic	36562392	Mature T-cell lymphoma, NOS, of pleura, NOS	Condition
solid tumor and hematologic	36562399	Squamous cell carcinoma, microinvasive of esophagus, NOS	Condition
solid tumor and hematologic	36562401	Adenosarcoma of female genital tract, NOS	Condition
solid tumor and hematologic	36562408	Bowen disease of other specified parts of female genital organs	Condition
solid tumor and hematologic	36562417	Glassy cell carcinoma of retina	Condition
solid tumor and hematologic	36562419	Malignant melanoma, NOS, of lower third of esophagus	Condition
solid tumor and hematologic	36562424	Mucoepidermoid carcinoma of overlapping lesion of pancreas	Condition
solid tumor and hematologic	36562442	Villous adenocarcinoma of overlapping lesion of vulva	Condition
solid tumor and hematologic	36562444	Large cell neuroendocrine carcinoma of medulla of adrenal gland	Condition
solid tumor and hematologic	36562451	NK/T-cell lymphoma, nasal and nasal type of peripheral nerves and autonomic nervous system of pelvis	Condition
solid tumor and hematologic	36562476	Fibrosarcoma, NOS, of pyriform sinus	Condition
solid tumor and hematologic	36562494	Adenocarcinoma with neuroendocrine differentiation of overlapping lesion of tongue	Condition
solid tumor and hematologic	36562510	Synovial sarcoma, NOS, of connective, Subcutaneous and other soft tissues of pelvis	Condition
solid tumor and hematologic	36562535	Melanoma in situ of mucosa of lip, NOS	Condition
solid tumor and hematologic	36562551	Fascial fibrosarcoma of ureter	Condition
solid tumor and hematologic	36562569	Squamous cell carcinoma in situ with questionable stromal invasion of urinary system, NOS	Condition
solid tumor and hematologic	36562576	Burkitt lymphoma, NOS, of tonsillar fossa	Condition
solid tumor and hematologic	36562592	Hodgkin lymphoma, lymphocyte depletion, diffuse fibrosis of anterior surface of epiglottis	Condition
solid tumor and hematologic	36562601	Histiocytic sarcoma of overlapping lesion of bladder	Condition
solid tumor and hematologic	36562603	Adenocarcinoma with mixed subtypes of meckel diverticulum	Condition
solid tumor and hematologic	36562610	Epithelioma, malignant of pancreatic duct	Condition
solid tumor and hematologic	36562628	Leiomyosarcoma, NOS, of overlapping lesion of billiary tract	Condition
solid tumor and hematologic	36562633	Hodgkin lymphoma, nodular sclerosis, cellular phase of anterior mediastinum	Condition
solid tumor and hematologic	36562651	Subcutaneous panniculitis-like T-cell lymphoma of peripheral nerves and autonomic nervous system of thorax	Condition
solid tumor and hematologic	36562653	Langerhans cell sarcoma of waldeyer ring	Condition
solid tumor and hematologic	36562660	Liposarcoma, NOS, of connective, Subcutaneous and other soft tissues of upper limb and shoulder	Condition
solid tumor and hematologic	36562669	Dedifferentiated chondrosarcoma of overlapping lesion of connective, subcutaneous and other soft tissues	Condition
solid tumor and hematologic	36562676	Goblet cell carcinoid of cardia, NOS	Condition
solid tumor and hematologic	36562678	Superficial spreading adenocarcinoma of liver	Condition
solid tumor and hematologic	36562692	Myxofibrosarcoma of upper-inner quadrant of breast	Condition
solid tumor and hematologic	36562701	B lymphoblastic leukemia/lymphoma with t(12;21)(p13;q22); TEL-AML1 (ETV6-RUNX1) of vertebral column	Condition
solid tumor and hematologic	36562708	Myeloid or lymphoid neoplasm with PDGFRA rearrangement of anus, NOS	Condition
solid tumor and hematologic	36562710	Myeloid or lymphoid neoplasm with FGFR1 abnormalities of tail of pancreas	Condition
solid tumor and hematologic	36562719	Rhabdomyosarcoma, NOS, of overlapping lesion of esophagus	Condition
solid tumor and hematologic	36562735	Alveolar soft part sarcoma of peripheral nerves and autonomic nervous system of trunk, NOS	Condition
solid tumor and hematologic	36562737	Hodgkin lymphoma, lymphocyte depletion, NOS, of ureter	Condition
solid tumor and hematologic	36562744	Olfactory neuroepithelioma of accessory sinus, NOS	Condition
solid tumor and hematologic	36562751	B lymphoblastic leukemia/lymphoma with t(v;11q23); MLL rearranged of overlapping lesion of colon	Condition
solid tumor and hematologic	36550494	Hodgkin lymphoma, lymphocyte-rich of overlapping lesion of billiary tract	Condition
solid tumor and hematologic	36550508	Marginal zone B-cell lymphoma, NOS, of peripheral nerves and autonomic nervous system of pelvis	Condition
solid tumor and hematologic	36550542	Hodgkin lymphoma, lymphocyte depletion, reticular of uterine adnexa	Condition
solid tumor and hematologic	36550544	Metatypical carcinoma of prepuce	Condition
solid tumor and hematologic	36550569	Myeloid or lymphoid neoplasm with FGFR1 abnormalities of tongue, NOS	Condition
solid tumor and hematologic	36550578	Follicular dendritic cell sarcoma of anterior floor of mouth	Condition
solid tumor and hematologic	36550587	Mature T-cell lymphoma, NOS, of overlapping lesion of cervix uteri	Condition
solid tumor and hematologic	36550617	ALK positive large B-cell lymphoma of vagina, NOS	Condition
solid tumor and hematologic	36550628	Infiltrating duct carcinoma, NOS, of overlapping lesion of tongue	Condition
solid tumor and hematologic	36550637	HHV8 positive diffuse large B-cell lymphoma of postcricoid region	Condition
solid tumor and hematologic	36550651	Hodgkin lymphoma, lymphocyte-rich of meninges, NOS	Condition
solid tumor and hematologic	36550662	Small cell carcinoma, NOS, of urachus	Condition
solid tumor and hematologic	36550676	Teratoid medulloepithelioma, NOS, of acoustic nerve	Condition
solid tumor and hematologic	36550678	Burkitt lymphoma, NOS, of ventricle, NOS	Condition
solid tumor and hematologic	36550692	Ganglioglioma, anaplastic of mediastinum, NOS	Condition
solid tumor and hematologic	36550701	Infantile fibrosarcoma of uterus, NOS	Condition
solid tumor and hematologic	36550719	Epithelial-myoepithelial carcinoma of labium minus	Condition
solid tumor and hematologic	36550726	Myosarcoma of appendix	Condition
solid tumor and hematologic	36550762	Basal cell adenocarcinoma of ileum	Condition
solid tumor and hematologic	36550769	Sezary syndrome of brain stem	Condition
solid tumor and hematologic	36550812	Alveolar soft part sarcoma of breast, NOS	Condition
solid tumor and hematologic	36550821	Carcinoma with osteoclast-like giant cells of ureter	Condition
solid tumor and hematologic	36550826	Desmoplastic small round cell tumor of body of penis	Condition
solid tumor and hematologic	36550828	B lymphoblastic leukemia/lymphoma with hyperdiploidy of lateral wall of nasopharynx	Condition
solid tumor and hematologic	36550835	Carcinoma, undifferentiated, NOS, of overlapping lesion of male genital organs	Condition
solid tumor and hematologic	36550844	Hemangiosarcoma of lower-outer quadrant of breast	Condition
solid tumor and hematologic	36550860	Granular cell carcinoma of ill-defined sites within respiratory system	Condition
solid tumor and hematologic	36550876	Carcinosarcoma, NOS, of urethra	Condition
solid tumor and hematologic	36550896	T-cell/histiocyte rich large B-cell lymphoma of labium majus	Condition
solid tumor and hematologic	36550901	Spindle cell rhabdomyosarcoma of superior wall of nasopharynx	Condition
solid tumor and hematologic	36550921	Large cell carcinoma with rhabdoid phenotype of lung, NOS	Condition
solid tumor and hematologic	36550944	Hodgkin lymphoma, lymphocyte depletion, diffuse fibrosis of bone, NOS	Condition
solid tumor and hematologic	36550978	Hodgkin lymphoma, nodular sclerosis, cellular phase of connective, Subcutaneous and other soft tissues of pelvis	Condition
solid tumor and hematologic	36551028	Plasmablastic lymphoma of labium minus	Condition
solid tumor and hematologic	36551037	Leiomyosarcoma, NOS, of uterine adnexa	Condition
solid tumor and hematologic	36551071	Follicular lymphoma, NOS, of mucosa of upper lip	Condition
solid tumor and hematologic	36551076	Hodgkin lymphoma, lymphocyte depletion, reticular of overlapping lesion of heart, mediastinum and pleura	Condition
solid tumor and hematologic	36551078	Mesenchymoma, malignant of eye, NOS	Condition
solid tumor and hematologic	36551128	Adenocarcinoma with neuroendocrine differentiation of cervix uteri	Condition
solid tumor and hematologic	36551135	Kaposi sarcoma of floor of mouth, NOS	Condition
solid tumor and hematologic	36551144	Histiocytic sarcoma of fundus of stomach	Condition
solid tumor and hematologic	36551185	Basaloid carcinoma of overlapping lesion of tonsil	Condition
solid tumor and hematologic	36551196	Squamous cell carcinoma, large cell, nonkeratinizing, NOS, of gum, NOS	Condition
solid tumor and hematologic	36551205	Adenosquamous carcinoma of base of tongue, NOS	Condition
solid tumor and hematologic	36551210	T-cell large granular lymphocytic leukemia of thymus	Condition
solid tumor and hematologic	36551262	Squamous cell carcinoma, clear cell type of retromolar area	Condition
solid tumor and hematologic	36551271	B lymphoblastic leukemia/lymphoma with t(9;22)(q34;q11.2); BCR-ABL1 of overlapping lesion of tonsil	Condition
solid tumor and hematologic	36551280	Malignant tumor, giant cell type of intrathoracic lymph nodes	Condition
solid tumor and hematologic	36551285	B-cell chronic lymphocytic leukemia/small lymphocytic lymphoma of ileum	Condition
solid tumor and hematologic	36551287	Carcinoma with osteoclast-like giant cells of mucosa of upper lip	Condition
solid tumor and hematologic	36551303	Primary effusion lymphoma of lymph nodes of axilla or arm	Condition
solid tumor and hematologic	36551305	ALK positive large B-cell lymphoma of cerebellum, NOS	Condition
solid tumor and hematologic	36551310	Mucin-producing adenocarcinoma of vestibule of mouth	Condition
solid tumor and hematologic	36551314	Hodgkin lymphoma, nodular sclerosis, grade 1 of fallopian tube	Condition
solid tumor and hematologic	36551330	Squamous cell carcinoma, keratinizing, NOS, of islets of Langerhans	Condition
solid tumor and hematologic	36551344	Adenocarcinoma with mixed subtypes of overlapping lesion of lip	Condition
solid tumor and hematologic	36551355	Rhabdomyosarcoma, NOS, of eye, NOS	Condition
solid tumor and hematologic	36551380	Solitary fibrous tumor, malignant of urethra	Condition
solid tumor and hematologic	36551387	Myosarcoma of ethmoid sinus	Condition
solid tumor and hematologic	36551389	Desmoplastic small round cell tumor of glans penis	Condition
solid tumor and hematologic	36551405	Mixed type rhabdomyosarcoma of urinary system, NOS	Condition
solid tumor and hematologic	36551439	Large cell carcinoma with rhabdoid phenotype of fundus of stomach	Condition
solid tumor and hematologic	36551444	Villous adenocarcinoma of stomach, NOS	Condition
solid tumor and hematologic	36551455	Sarcoma, NOS, of islets of Langerhans	Condition
solid tumor and hematologic	36551464	Carcinoma, NOS, of overlapping lesions of oropharynx	Condition
solid tumor and hematologic	36551469	Clear cell adenocarcinoma, NOS, of central portion of breast	Condition
solid tumor and hematologic	36551480	Neuroendocrine tumor, NOS, of overlapping lesion of small intestine	Condition
solid tumor and hematologic	36551489	B lymphoblastic leukemia/lymphoma with t(9;22)(q34;q11.2); BCR-ABL1 of overlapping lesion of bladder	Condition
solid tumor and hematologic	36551521	Giant cell sarcoma of submandibular gland	Condition
solid tumor and hematologic	36551530	Squamous cell carcinoma, microinvasive of anterior wall of bladder	Condition
solid tumor and hematologic	36551562	Adenocarcinoid tumor of main bronchus	Condition
solid tumor and hematologic	36551580	Carcinoma, anaplastic, NOS, of vestibule of mouth	Condition
solid tumor and hematologic	36551596	B lymphoblastic leukemia/lymphoma with t(12;21)(p13;q22); TEL-AML1 (ETV6-RUNX1) of sphenoid sinus	Condition
solid tumor and hematologic	36551612	Hodgkin lymphoma, nodular sclerosis, NOS, of ciliary body	Condition
solid tumor and hematologic	36551623	Squamous cell carcinoma, adenoid of cecum	Condition
solid tumor and hematologic	36551648	Epithelioid sarcoma, NOS, of overlapping lesion of male genital organs	Condition
solid tumor and hematologic	36551680	Myofibroblastic tumor, NOS, of postcricoid region	Condition
solid tumor and hematologic	36551698	Tumor cells, malignant of overlapping lesion of nasopharynx	Condition
solid tumor and hematologic	36551714	Diffuse large B-cell lymphoma, NOS, of ureter	Condition
solid tumor and hematologic	36551721	Hodgkin lymphoma, lymphocyte-rich of overlapping lesion of accessory sinuses	Condition
solid tumor and hematologic	36551737	T-cell/histiocyte rich large B-cell lymphoma of overlapping lesion of heart, mediastinum and pleura	Condition
solid tumor and hematologic	36551746	Angioimmunoblastic T-cell lymphoma of descended testis	Condition
solid tumor and hematologic	36551764	Large cell carcinoma, NOS, of paraurethral gland	Condition
solid tumor and hematologic	36551778	Hodgkin lymphoma, nodular sclerosis, cellular phase of overlapping lesion of bones, joints and articular cartilage of limbs	Condition
solid tumor and hematologic	36551780	Ductal carcinoma in situ, solid type of endometrium	Condition
solid tumor and hematologic	36551798	Carcinoma with osteoclast-like giant cells of thyroid gland	Condition
solid tumor and hematologic	433156	Hodgkin's sarcoma of intrathoracic lymph nodes	Condition
solid tumor and hematologic	434285	Primary malignant neoplasm of uvula	Condition
solid tumor and hematologic	434601	Malignant mast cell tumor of intrathoracic lymph nodes	Condition
solid tumor and hematologic	435203	Hodgkin's disease, mixed cellularity of extranodal AND/OR solid organ site	Condition
solid tumor and hematologic	435478	Primary malignant neoplasm of upper gum	Condition
solid tumor and hematologic	438111	Hematologic neoplasm of uncertain behavior	Condition
solid tumor and hematologic	438370	Primary malignant neoplasm of glans penis	Condition
solid tumor and hematologic	438997	Neoplasm of uncertain behavior of meninges	Condition
solid tumor and hematologic	439290	Hodgkin's granuloma of lymph nodes of axilla and upper limb	Condition
solid tumor and hematologic	440058	Malignant lymphoma of extranodal AND/OR solid organ site	Condition
solid tumor and hematologic	441803	Lymphosarcoma of lymph nodes of axilla and upper limb	Condition
solid tumor and hematologic	441812	Malignant histiocytosis of intrathoracic lymph nodes	Condition
solid tumor and hematologic	442146	Hodgkin's sarcoma of lymph nodes of head, face AND/OR neck	Condition
solid tumor and hematologic	442155	Hodgkin's granuloma of lymph nodes of axilla AND/OR upper limb	Condition
solid tumor and hematologic	443252	Post-transplant neoplasia	Condition
solid tumor and hematologic	443561	Malignant neoplasm of cerebrum	Condition
solid tumor and hematologic	443568	Malignant neoplasm of gastrointestinal tract	Condition
solid tumor and hematologic	443736	Mast cell neoplasm	Condition
solid tumor and hematologic	759900	Ependymoma of brain stem	Condition
solid tumor and hematologic	759902	Oligodendroglioma of brain stem	Condition
solid tumor and hematologic	759941	Clear cell carcinoma of right kidney	Condition
solid tumor and hematologic	760729	Peripheral T-cell lymphoma of axillary lymph node	Condition
solid tumor and hematologic	760881	Dupuytren contracture of left palm	Condition
solid tumor and hematologic	760922	Lymphoproliferative disorder following heart transplantation	Condition
solid tumor and hematologic	760988	Aleukemic myeloid leukemia in relapse	Condition
solid tumor and hematologic	761006	Chordoma of coccyx	Condition
solid tumor and hematologic	761906	Primary adenocarcinoma of lacrimal gland	Condition
solid tumor and hematologic	764839	Diffuse non-Hodgkin's lymphoma Lugano stage I	Condition
solid tumor and hematologic	765741	Diffuse non-Hodgkin's lymphoma Lugano stage II	Condition
solid tumor and hematologic	3654418	Chordoma of thoracic spine	Condition
solid tumor and hematologic	3654886	Diffuse large B-cell lymphoma of small intestine	Condition
solid tumor and hematologic	3655295	Gastrointestinal stromal neoplasm of Meckel diverticulum	Condition
solid tumor and hematologic	3655604	Malignant nerve sheath neoplasm of peripheral nerve of abdomen	Condition
solid tumor and hematologic	3661411	Non-amyloid monoclonal immunoglobulin deposition disease	Condition
solid tumor and hematologic	3663201	Chordoma of lumbar spine	Condition
solid tumor and hematologic	4001670	Intraductal carcinoma in situ of breast	Condition
solid tumor and hematologic	4002345	Primary malignant neoplasm of peripheral nerves of head	Condition
solid tumor and hematologic	4002352	Primary malignant neoplasm of peripheral nerves of thorax	Condition
solid tumor and hematologic	4003147	Dupuytren's disease of palm and finger, with contracture	Condition
solid tumor and hematologic	4003188	Adult T-cell leukemia/lymphoma	Condition
solid tumor and hematologic	4003683	Primary malignant neoplasm of fundus uteri	Condition
solid tumor and hematologic	4003833	Follicular non-Hodgkin's lymphoma, large cell (clinical)	Condition
solid tumor and hematologic	4032870	Malignant mesothelioma of pericardium	Condition
solid tumor and hematologic	4033890	Primary malignant neoplasm of independent multiple sites	Condition
solid tumor and hematologic	4054423	Neoplasm of short bone of lower limb	Condition
solid tumor and hematologic	4054503	Neoplasm of intra-abdominal organs	Condition
solid tumor and hematologic	4054512	Neoplasm of nose	Condition
solid tumor and hematologic	4054532	Neoplasm of blood vessel of head	Condition
solid tumor and hematologic	4054605	Neoplasm of lip	Condition
solid tumor and hematologic	4054612	Neoplasm of gum	Condition
solid tumor and hematologic	4054614	Neoplasm of minor salivary gland	Condition
solid tumor and hematologic	4054816	Neoplasm of palatine bone	Condition
solid tumor and hematologic	4054823	Neoplasm of cuboid	Condition
solid tumor and hematologic	4055266	Neoplasm of vocal cord	Condition
solid tumor and hematologic	4079282	Atypical chronic myeloid leukemia	Condition
solid tumor and hematologic	4079684	Non-secretory myeloma	Condition
solid tumor and hematologic	4082331	Diffuse melanosis of meninges	Condition
solid tumor and hematologic	4082463	Monoclonal gammopathy of uncertain significance	Condition
solid tumor and hematologic	4089762	Malignant neoplasm of costal cartilage	Condition
solid tumor and hematologic	4090226	Malignant tumor of vestibule of mouth	Condition
solid tumor and hematologic	4091466	Malignant neoplasm of lower-outer quadrant of female breast	Condition
solid tumor and hematologic	4091932	Malignant neoplasm of epiglottis, free border	Condition
solid tumor and hematologic	4092057	Malignant tumor of pharyngeal recess	Condition
solid tumor and hematologic	4092218	Malignant neoplasm of middle lobe bronchus	Condition
solid tumor and hematologic	4092227	Malignant neoplasm of carpal bone - capitate	Condition
solid tumor and hematologic	4092366	Malignant melanoma of chin	Condition
solid tumor and hematologic	4092368	Malignant melanoma of groin	Condition
solid tumor and hematologic	4092375	Malignant melanoma of knee	Condition
solid tumor and hematologic	4092377	Malignant melanoma of toe	Condition
solid tumor and hematologic	4092511	Malignant neoplasm of central part of female breast	Condition
solid tumor and hematologic	4093647	Malignant neoplasm of lower lip, buccal aspect	Condition
solid tumor and hematologic	4094540	Mast cell malignancy of lymph nodes of head, face and neck	Condition
solid tumor and hematologic	4094722	Malignant tumor of posterior wall of nasopharynx	Condition
solid tumor and hematologic	4094874	Malignant neoplasm of cartilage of trachea	Condition
solid tumor and hematologic	4095001	Malignant neoplasm of fifth metacarpal bone	Condition
solid tumor and hematologic	4095008	Malignant neoplasm of cartilage of ear	Condition
solid tumor and hematologic	4095158	Malignant neoplasm of squamocolumnar junction of cervix	Condition
solid tumor and hematologic	4095167	Malignant tumor of ureteric orifice	Condition
solid tumor and hematologic	4096503	Carcinoma in situ of corniculate cartilage	Condition
solid tumor and hematologic	4097573	Malignant immunoproliferative small intestinal disease	Condition
solid tumor and hematologic	4098952	Somatostatinoma	Condition
solid tumor and hematologic	4099043	Neoplasm of uncertain behavior of thyroid cartilage	Condition
solid tumor and hematologic	4099363	Carcinoma in situ of aryepiglottic fold	Condition
solid tumor and hematologic	4110134	Metastasis to kidney of unknown primary	Condition
solid tumor and hematologic	4110423	Tumor of anterior floor of mouth	Condition
solid tumor and hematologic	4110425	Carcinoma of uvula	Condition
solid tumor and hematologic	4110432	Carcinoma of submandibular gland	Condition
solid tumor and hematologic	4110559	Malignant tumor of anterior commissure	Condition
solid tumor and hematologic	4110568	Carcinoma of thoracic part of esophagus	Condition
solid tumor and hematologic	4110575	Adenocarcinoma of rectum	Condition
solid tumor and hematologic	4110584	Tumor of exocrine pancreas	Condition
solid tumor and hematologic	4110591	Small cell carcinoma of lung	Condition
solid tumor and hematologic	4110861	Familial cancer of breast	Condition
solid tumor and hematologic	4110884	Astrocytoma of brain	Condition
solid tumor and hematologic	4111018	Neoplasm of thorax	Condition
solid tumor and hematologic	4111020	Sarcoma of bone and connective tissue	Condition
solid tumor and hematologic	4111036	Carcinoma in situ of urinary tract proper	Condition
solid tumor and hematologic	4111797	Malignant tumor of parapharyngeal space	Condition
solid tumor and hematologic	4112313	Light chain monoclonal gammopathy of uncertain significance	Condition
solid tumor and hematologic	4112454	Carcinoma in situ of frenum of upper lip	Condition
solid tumor and hematologic	4112738	Adenocarcinoma of lung	Condition
solid tumor and hematologic	4112781	Metastasis to adrenal gland of unknown primary	Condition
solid tumor and hematologic	4112992	Tumor of unknown origin	Condition
solid tumor and hematologic	4113115	Carcinoma in situ of middle ear and mastoid	Condition
solid tumor and hematologic	4114192	Mixed glial tumor of spinal cord	Condition
solid tumor and hematologic	4114212	Bowen's disease of cornea	Condition
solid tumor and hematologic	4115028	Carcinoma of sigmoid colon	Condition
solid tumor and hematologic	4115121	Carcinoma in situ of frenum of lip	Condition
solid tumor and hematologic	36565638	Teratocarcinoma of overlapping lesion of digestive system	Condition
solid tumor and hematologic	36565639	T-cell large granular lymphocytic leukemia of fundus of stomach	Condition
solid tumor and hematologic	36565655	Giant cell and spindle cell carcinoma of myometrium	Condition
solid tumor and hematologic	36565656	Hodgkin granuloma of posterior mediastinum	Condition
solid tumor and hematologic	36565657	Carcinoma with osteoclast-like giant cells of commissure of lip	Condition
solid tumor and hematologic	36565721	B lymphoblastic leukemia/lymphoma with hypodiploidy (Hypodiploid ALL) of ventricle, NOS	Condition
solid tumor and hematologic	36565723	Myeloid or lymphoid neoplasm with PDGFRA rearrangement of urethra	Condition
solid tumor and hematologic	36565724	Liposarcoma, well differentiated, NOS, of labium majus	Condition
solid tumor and hematologic	36565737	Malignant tumor, giant cell type of overlapping lesion of tongue	Condition
solid tumor and hematologic	36565739	Lymphoplasmacytic lymphoma of parotid gland	Condition
solid tumor and hematologic	36565755	Plasmacytoma, NOS, of gum, NOS	Condition
solid tumor and hematologic	36565772	Carcinosarcoma, embryonal of overlapping lesion of lung	Condition
solid tumor and hematologic	36565773	Squamous cell carcinoma, keratinizing, NOS, of lower-inner quadrant of breast	Condition
solid tumor and hematologic	36565774	Precursor cell lymphoblastic lymphoma, NOS, of lacrimal gland	Condition
solid tumor and hematologic	36565806	Verrucous carcinoma, NOS, of ovary	Condition
solid tumor and hematologic	36565822	B lymphoblastic leukemia/lymphoma with t(v;11q23); MLL rearranged of stomach, NOS	Condition
solid tumor and hematologic	36565854	Fibroblastic reticular cell tumor of ethmoid sinus	Condition
solid tumor and hematologic	36565857	Hodgkin lymphoma, lymphocyte depletion, NOS, of cloacogenic zone	Condition
solid tumor and hematologic	36565858	Small cell carcinoma, NOS, of overlapping lesion of respiratory system and intrathoracic organs	Condition
solid tumor and hematologic	36565871	Epithelial-myoepithelial carcinoma of ethmoid sinus	Condition
solid tumor and hematologic	36565872	Malignant lymphoma, non-Hodgkin, NOS, of fundus uteri	Condition
solid tumor and hematologic	36565889	Spindle cell melanoma, NOS, of clitorus	Condition
solid tumor and hematologic	36565922	Desmoplastic small round cell tumor of overlapping lesion of nasopharynx	Condition
solid tumor and hematologic	36565923	Rhabdomyosarcoma, NOS, of cervical esophagus	Condition
solid tumor and hematologic	36565924	Angioimmunoblastic T-cell lymphoma of waldeyer ring	Condition
solid tumor and hematologic	36565975	Solitary fibrous tumor, malignant of labium minus	Condition
solid tumor and hematologic	36565990	Follicular dendritic cell sarcoma of fundus of stomach	Condition
solid tumor and hematologic	36566006	Mixed germ cell tumor of ventricle, NOS	Condition
solid tumor and hematologic	36566022	Malignant tenosynovial giant cell tumor of peripheral nerves and autonomic nervous system of lower limb and hip	Condition
solid tumor and hematologic	36566040	Sezary syndrome of postcricoid region	Condition
solid tumor and hematologic	36566041	Germinoma of occipital lobe	Condition
solid tumor and hematologic	36566073	Epithelioma, malignant of upper respiratory tract, NOS	Condition
solid tumor and hematologic	36566089	Carcinoma ex pleomorphic adenoma of major salivary gland, NOS	Condition
solid tumor and hematologic	36566105	Precursor cell lymphoblastic lymphoma, NOS, of short bones of upper limb and associated joints	Condition
solid tumor and hematologic	36566106	Verrucous carcinoma, NOS, of subglottis	Condition
solid tumor and hematologic	36566108	Adenocarcinoma with cartilaginous and osseous metaplasia of labium minus	Condition
solid tumor and hematologic	36566122	Follicular lymphoma, grade 1 of optic nerve	Condition
solid tumor and hematologic	36566124	Lymphangioleiomyomatosis of overlapping lesion of lung	Condition
solid tumor and hematologic	36566191	Malignant melanoma, NOS, of vallecula	Condition
solid tumor and hematologic	36566192	Neoplasm, malignant of overlapping lesion of peripheral nerves and autonomic nervous system	Condition
solid tumor and hematologic	36566208	Precursor T-cell lymphoblastic leukemia of urachus	Condition
solid tumor and hematologic	36566223	Carcinosarcoma, embryonal of hypopharynx, NOS	Condition
solid tumor and hematologic	36566239	HHV8 positive diffuse large B-cell lymphoma of retina	Condition
solid tumor and hematologic	36566273	Synovial sarcoma, epithelioid cell of rib, sternum, clavicle and associated joints	Condition
solid tumor and hematologic	36566291	Malignant histiocytosis of cervical esophagus	Condition
solid tumor and hematologic	36566307	B lymphoblastic leukemia/lymphoma with hypodiploidy (Hypodiploid ALL) of fallopian tube	Condition
solid tumor and hematologic	36566323	Epithelioid leiomyosarcoma of lacrimal gland	Condition
solid tumor and hematologic	36566324	Villous adenocarcinoma of overlapping lesion of rectum, anus and anal canal	Condition
solid tumor and hematologic	36566340	Medullary carcinoma, NOS, of prostate gland	Condition
solid tumor and hematologic	36566356	Squamous intraepithelial neoplasia, high grade of cloacogenic zone	Condition
solid tumor and hematologic	36566373	Solitary fibrous tumor, malignant of short bones of lower limb and associated joints	Condition
solid tumor and hematologic	36566376	Undifferentiated sarcoma of descending colon	Condition
solid tumor and hematologic	36566390	Heavy chain disease, NOS, of lymph nodes of multiple regions	Condition
solid tumor and hematologic	36566392	Papillary squamous cell carcinoma, non-invasive of prepuce	Condition
solid tumor and hematologic	36566423	Basal cell adenocarcinoma of body of pancreas	Condition
solid tumor and hematologic	36566425	Carcinosarcoma, NOS, of overlapping lesion of urinary organs	Condition
solid tumor and hematologic	36566439	Precursor T-cell lymphoblastic leukemia of peripheral nerves and autonomic nervous system of upper limb and shoulder	Condition
solid tumor and hematologic	36566443	Small cell sarcoma of lung, NOS	Condition
solid tumor and hematologic	36566458	Paraganglioma, NOS, of peripheral nerves and autonomic nervous system of abdomen	Condition
solid tumor and hematologic	36566490	Solitary fibrous tumor, malignant of overlapping lesion of heart, mediastinum and pleura	Condition
solid tumor and hematologic	36566493	Hodgkin lymphoma, mixed cellularity, NOS, of overlapping lesion of tongue	Condition
solid tumor and hematologic	36566526	HHV8 positive diffuse large B-cell lymphoma of gallbladder	Condition
solid tumor and hematologic	36566540	Epithelioid sarcoma, NOS, of connective, Subcutaneous and other soft tissues of pelvis	Condition
solid tumor and hematologic	36566542	Granular cell carcinoma of lateral wall of bladder	Condition
solid tumor and hematologic	36566556	Fascial fibrosarcoma of postcricoid region	Condition
solid tumor and hematologic	36566557	Mantle cell lymphoma of overlapping lesion of tonsil	Condition
solid tumor and hematologic	36566574	Papillary adenocarcinoma, NOS, of urachus	Condition
solid tumor and hematologic	36566576	Mesenchymoma, malignant of male genital organs, NOS	Condition
solid tumor and hematologic	36566593	Adenocarcinoma in situ in villous adenoma of tonsillar pillar	Condition
solid tumor and hematologic	36566607	Follicular lymphoma, NOS, of body of stomach	Condition
solid tumor and hematologic	36566641	Hodgkin lymphoma, lymphocyte depletion, NOS, of overlapping lesion of eye and adnexa	Condition
solid tumor and hematologic	36566642	Enterochromaffin-like cell tumor of descending colon	Condition
solid tumor and hematologic	36566657	T-cell large granular lymphocytic leukemia of overlapping lesion of lung	Condition
solid tumor and hematologic	36566659	Adenoid cystic carcinoma of bones of skull and face and associated joints	Condition
solid tumor and hematologic	36566660	Villous adenocarcinoma of ileum	Condition
solid tumor and hematologic	36566673	Marginal zone B-cell lymphoma, NOS, of penis, NOS	Condition
solid tumor and hematologic	36566675	Mesodermal mixed tumor of connective, Subcutaneous and other soft tissues of thorax	Condition
solid tumor and hematologic	36566676	Malignant lymphoma, large B-cell, diffuse, immunoblastic, NOS, of colon, NOS	Condition
solid tumor and hematologic	36566690	Fibroblastic reticular cell tumor of rib, sternum, clavicle and associated joints	Condition
solid tumor and hematologic	36566710	ALK positive large B-cell lymphoma of lower gum	Condition
solid tumor and hematologic	36566724	Anaplastic large cell lymphoma, T-cell and Null-cell type of head of pancreas	Condition
solid tumor and hematologic	36566775	Small cell carcinoma, NOS, of accessory sinus, NOS	Condition
solid tumor and hematologic	36566776	Basaloid carcinoma of anterior surface of epiglottis	Condition
solid tumor and hematologic	36566792	Urothelial carcinoma, micropapillary of paraurethral gland	Condition
solid tumor and hematologic	36562762	Carcinosarcoma, NOS, of labium minus	Condition
solid tumor and hematologic	36562787	Myxofibrosarcoma of middle lobe, lung	Condition
solid tumor and hematologic	36562794	Carcinofibroma of ascending colon	Condition
solid tumor and hematologic	36562801	Acute myeloid leukemia, 11q23 abnormalities of lymph nodes of multiple regions	Condition
solid tumor and hematologic	36562803	Large cell neuroendocrine carcinoma of upper-outer quadrant of breast	Condition
solid tumor and hematologic	36562817	B lymphoblastic leukemia/lymphoma with t(9;22)(q34;q11.2); BCR-ABL1 of intra-abdominal lymph nodes	Condition
solid tumor and hematologic	36562844	Langerhans cell histiocytosis, disseminated of lower lobe, lung	Condition
solid tumor and hematologic	36562853	Composite Hodgkin and non-Hodgkin lymphoma of gallbladder	Condition
solid tumor and hematologic	36562860	Interdigitating dendritic cell sarcoma of lateral wall of oropharynx	Condition
solid tumor and hematologic	36562867	Teratoma with malignant transformation of overlapping lesion of accessory sinuses	Condition
solid tumor and hematologic	36562876	Myofibroblastic tumor, NOS, of heart	Condition
solid tumor and hematologic	36562885	Malignant fibrous histiocytoma of lateral wall of bladder	Condition
solid tumor and hematologic	36562887	Burkitt lymphoma, NOS, of anterior surface of epiglottis	Condition
solid tumor and hematologic	36562910	B lymphoblastic leukemia/lymphoma with t(1;19)(q23;p13.3); E2A-PBX1 (TCF3-PBX1) of pelvic bones, sacrum, coccyx and associated joints	Condition
solid tumor and hematologic	36562942	Hodgkin lymphoma, NOS, of spinal meninges	Condition
solid tumor and hematologic	36562960	Enterochromaffin-like cell tumor of jejunum	Condition
solid tumor and hematologic	36562967	Myxofibrosarcoma of major salivary gland, NOS	Condition
solid tumor and hematologic	36562985	Myxofibrosarcoma of male genital organs, NOS	Condition
solid tumor and hematologic	36562987	B lymphoblastic leukemia/lymphoma, NOS, of peripheral nerves and autonomic nervous system of pelvis	Condition
solid tumor and hematologic	36563026	Glassy cell carcinoma of lateral wall of oropharynx	Condition
solid tumor and hematologic	36563028	Epithelioid cell melanoma of commissure of lip	Condition
solid tumor and hematologic	36563060	Malignant lymphoma, non-Hodgkin, NOS, of overlapping lesion of hypopharynx	Condition
solid tumor and hematologic	36563078	Hodgkin lymphoma, NOS, of appendix	Condition
solid tumor and hematologic	36563087	Teratoma with malignant transformation of cauda equina	Condition
solid tumor and hematologic	36563094	Mucin-producing adenocarcinoma of fundus uteri	Condition
solid tumor and hematologic	36563119	Basal cell carcinoma, NOS, of scrotum, NOS	Condition
solid tumor and hematologic	36563121	Granular cell tumor, malignant of peripheral nerves and autonomic nervous system of pelvis	Condition
solid tumor and hematologic	36563128	Sarcoma, NOS, of trachea	Condition
solid tumor and hematologic	36563137	Large cell neuroendocrine carcinoma of gallbladder	Condition
solid tumor and hematologic	36563151	Medullary carcinoma, NOS, of overlapping lesion of pancreas	Condition
solid tumor and hematologic	36563169	Epithelial-myoepithelial carcinoma of axillary tail of breast	Condition
solid tumor and hematologic	36563171	Large cell carcinoma with rhabdoid phenotype of palate, NOS	Condition
solid tumor and hematologic	36563196	Plasmacytoma, NOS, of orbit, NOS	Condition
solid tumor and hematologic	36563246	Malignant peripheral nerve sheath tumor, NOS, of cauda equina	Condition
solid tumor and hematologic	36563260	Small cell sarcoma of upper-outer quadrant of breast	Condition
solid tumor and hematologic	36563278	Undifferentiated sarcoma of paraurethral gland	Condition
solid tumor and hematologic	36563285	Retinoblastoma, diffuse of orbit, NOS	Condition
solid tumor and hematologic	36563305	Fibrosarcoma, NOS, of fundus uteri	Condition
solid tumor and hematologic	36563310	Glassy cell carcinoma of dome of bladder	Condition
solid tumor and hematologic	36563328	Hodgkin lymphoma, lymphocyte depletion, NOS, of bladder, NOS	Condition
solid tumor and hematologic	36563330	Clear cell adenocarcinoma, NOS, of anterior wall of nasopharynx	Condition
solid tumor and hematologic	36563355	Composite Hodgkin and non-Hodgkin lymphoma of lymph nodes of axilla or arm	Condition
solid tumor and hematologic	36563378	Carcinosarcoma, embryonal of overlapping lesion of pancreas	Condition
solid tumor and hematologic	36563385	Dedifferentiated liposarcoma of mandible	Condition
solid tumor and hematologic	36563387	Giant cell carcinoma of stomach, NOS	Condition
solid tumor and hematologic	36563412	Squamous cell carcinoma, large cell, nonkeratinizing, NOS, of parametrium	Condition
solid tumor and hematologic	36563428	Melanoma in situ of lower gum	Condition
solid tumor and hematologic	36563435	Papillary adenocarcinoma, NOS, of lower-outer quadrant of breast	Condition
solid tumor and hematologic	36563444	Medulloepithelioma, NOS, of overlapping lesion of peripheral nerves and autonomic nervous system	Condition
solid tumor and hematologic	36563446	Mixed germ cell tumor of craniopharyngeal duct	Condition
solid tumor and hematologic	36563464	Pleomorphic carcinoma of lesser curvature of stomach, NOS	Condition
solid tumor and hematologic	36563471	Adenocarcinoma in situ in villous adenoma of posterior wall of oropharynx	Condition
solid tumor and hematologic	36563505	Hodgkin lymphoma, nodular sclerosis, cellular phase of floor of mouth, NOS	Condition
solid tumor and hematologic	36563510	Balloon cell melanoma of tongue, NOS	Condition
solid tumor and hematologic	36563512	Hodgkin lymphoma, nodular sclerosis, NOS, of urethra	Condition
solid tumor and hematologic	36563562	Granular cell carcinoma of overlapping lesion of lung	Condition
solid tumor and hematologic	36563578	Plasmacytoma, extramedullary of autonomic nervous system, NOS	Condition
solid tumor and hematologic	36563580	Systemic EBV positive T-cell lymphoproliferative disease of childhood of cervix uteri	Condition
solid tumor and hematologic	36563594	Papillary adenocarcinoma, NOS, of uvula	Condition
solid tumor and hematologic	36563614	Kaposi sarcoma of epididymis	Condition
solid tumor and hematologic	36563639	Embryonal carcinoma, NOS, of cerebrum	Condition
solid tumor and hematologic	36563662	B lymphoblastic leukemia/lymphoma with t(1;19)(q23;p13.3); E2A-PBX1 (TCF3-PBX1) of upper-outer quadrant of breast	Condition
solid tumor and hematologic	36563669	Plasmacytoma, extramedullary of border of tongue	Condition
solid tumor and hematologic	36563671	Malignant lymphoma, mixed small and large cell, diffuse of waldeyer ring	Condition
solid tumor and hematologic	36563678	Liposarcoma, well differentiated, NOS, of splenic flexure of colon	Condition
solid tumor and hematologic	36563689	Liposarcoma, NOS, of overlapping lesion of major salivary glands	Condition
solid tumor and hematologic	36563719	Myxoid leiomyosarcoma of middle lobe, lung	Condition
solid tumor and hematologic	36563721	Plasmacytoma, NOS, of round ligament	Condition
solid tumor and hematologic	36563730	Angioimmunoblastic T-cell lymphoma of overlapping lesion of heart, mediastinum and pleura	Condition
solid tumor and hematologic	36563780	Malignant lymphoma, large B-cell, diffuse, immunoblastic, NOS, of lower-inner quadrant of breast	Condition
solid tumor and hematologic	36563787	Malignant tumor, clear cell type of overlapping lesion of other and unspecified parts of mouth	Condition
solid tumor and hematologic	36563789	B lymphoblastic leukemia/lymphoma with t(v;11q23); MLL rearranged of clitorus	Condition
solid tumor and hematologic	36563805	Follicular dendritic cell sarcoma of tonsil, NOS	Condition
solid tumor and hematologic	36563814	ALK positive large B-cell lymphoma of maxillary sinus	Condition
solid tumor and hematologic	36563830	Follicular lymphoma, grade 3 of paraurethral gland	Condition
solid tumor and hematologic	36563837	ALK positive large B-cell lymphoma of long bones of upper limb, scapula and associated joints	Condition
solid tumor and hematologic	36563839	Carcinoma in situ, NOS, of overlapping lesion of respiratory system and intrathoracic organs	Condition
solid tumor and hematologic	36563853	Balloon cell melanoma of hard palate	Condition
solid tumor and hematologic	36563855	Follicular lymphoma, grade 3 of exocervix	Condition
solid tumor and hematologic	36563880	Myeloproliferative neoplasm, unclassifiable of overlapping lesion of brain and central nervous system	Condition
solid tumor and hematologic	36563914	Epithelioma, malignant of mucosa of lower lip	Condition
solid tumor and hematologic	36563921	Synovial sarcoma, NOS, of overlapping lesion of connective, subcutaneous and other soft tissues	Condition
solid tumor and hematologic	36563928	B lymphoblastic leukemia/lymphoma, NOS, of thyroid gland	Condition
solid tumor and hematologic	36563939	Pseudosarcomatous carcinoma of major salivary gland, NOS	Condition
solid tumor and hematologic	36551821	Periosteal osteosarcoma of pelvic bones, sacrum, coccyx and associated joints	Condition
solid tumor and hematologic	36551823	Cloacogenic carcinoma of nasal cavity	Condition
solid tumor and hematologic	36551828	Adenocarcinoma with neuroendocrine differentiation of upper third of esophagus	Condition
solid tumor and hematologic	36551832	Histiocytic sarcoma of overlapping lesion of urinary organs	Condition
solid tumor and hematologic	36551837	Large cell neuroendocrine carcinoma of lateral wall of oropharynx	Condition
solid tumor and hematologic	36551848	Papillary squamous cell carcinoma of billiary tract, NOS	Condition
solid tumor and hematologic	36551855	Myxoid leiomyosarcoma of pharynx, NOS	Condition
solid tumor and hematologic	36551857	Glassy cell carcinoma of overlapping lesion of palate	Condition
solid tumor and hematologic	36551862	Myeloproliferative neoplasm, unclassifiable of kidney, NOS	Condition
solid tumor and hematologic	36551864	Acute myeloid leukemia, t(8;21)(q22;q22) of spleen	Condition
solid tumor and hematologic	36551896	Brenner tumor, NOS, of other specified parts of male genital organs	Condition
solid tumor and hematologic	36551905	Carcinoma, undifferentiated, NOS, of external upper lip	Condition
solid tumor and hematologic	36551912	Malignant lymphoma, large B-cell, diffuse, immunoblastic, NOS, of occipital lobe	Condition
solid tumor and hematologic	36551921	Hemangioblastoma of cerebral meninges	Condition
solid tumor and hematologic	36551930	Lymphoplasmacytic lymphoma of lower lobe, lung	Condition
solid tumor and hematologic	36551948	Mature T-cell lymphoma, NOS, of fundus of stomach	Condition
solid tumor and hematologic	36551982	Myoepithelial carcinoma of anterior surface of epiglottis	Condition
solid tumor and hematologic	36552012	Chordoma, NOS, of pharynx, NOS	Condition
solid tumor and hematologic	36552021	Interdigitating dendritic cell sarcoma of peripheral nerves and autonomic nervous system of lower limb and hip	Condition
solid tumor and hematologic	36552037	Glassy cell carcinoma of posterior wall of hypopharynx	Condition
solid tumor and hematologic	36552089	Malignant mastocytosis of meninges, NOS	Condition
solid tumor and hematologic	36552096	Bowen disease of lower gum	Condition
solid tumor and hematologic	36552139	Langerhans cell histiocytosis, disseminated of lymph nodes of axilla or arm	Condition
solid tumor and hematologic	36552148	Epithelioid leiomyosarcoma of gastric antrum	Condition
solid tumor and hematologic	36552157	Urothelial carcinoma, sarcomatoid of retina	Condition
solid tumor and hematologic	36552180	Follicular dendritic cell sarcoma of peripheral nerves and autonomic nervous system of head, face, and neck	Condition
solid tumor and hematologic	36552196	Adenocarcinoma with spindle cell metaplasia of accessory sinus, NOS	Condition
solid tumor and hematologic	36552198	Fascial fibrosarcoma of overlapping lesion of nasopharynx	Condition
solid tumor and hematologic	36552207	Malignant lymphoma, NOS, of cranial nerve, NOS	Condition
solid tumor and hematologic	36552216	Malignant mastocytosis of bones of skull and face and associated joints	Condition
solid tumor and hematologic	36552255	Mast cell sarcoma of bladder, NOS	Condition
solid tumor and hematologic	36552257	NK/T-cell lymphoma, nasal and nasal type of peripheral nerves and autonomic nervous system of abdomen	Condition
solid tumor and hematologic	36552266	Pleomorphic carcinoma of submandibular gland	Condition
solid tumor and hematologic	36552289	Cribriform carcinoma, NOS, of glottis	Condition
solid tumor and hematologic	36552298	Hodgkin lymphoma, NOS, of anterior surface of epiglottis	Condition
solid tumor and hematologic	36552305	Squamous cell carcinoma with horn formation of overlapping lesion of bladder	Condition
solid tumor and hematologic	36552307	HHV8 positive diffuse large B-cell lymphoma of head of pancreas	Condition
solid tumor and hematologic	36552316	Small cell carcinoma, fusiform cell of upper lobe, lung	Condition
solid tumor and hematologic	36552325	Ectomesenchymoma of ciliary body	Condition
solid tumor and hematologic	36552339	Composite Hodgkin and non-Hodgkin lymphoma of connective, Subcutaneous and other soft tissues of head, face, and neck	Condition
solid tumor and hematologic	36552382	Follicular lymphoma, grade 1 of fundus of stomach	Condition
solid tumor and hematologic	36552407	Leiomyosarcoma, NOS, of connective, Subcutaneous and other soft tissues of lower limb and hip	Condition
solid tumor and hematologic	36552416	Cribriform carcinoma, NOS, of overlapping lesions of oropharynx	Condition
solid tumor and hematologic	36552430	Intestinal T-cell lymphoma of lymph nodes of axilla or arm	Condition
solid tumor and hematologic	36552475	Infantile fibrosarcoma of gum, NOS	Condition
solid tumor and hematologic	36552480	Myxofibrosarcoma of colon, NOS	Condition
solid tumor and hematologic	36552489	Mixed tumor, malignant, NOS, of border of tongue	Condition
solid tumor and hematologic	36552532	T-cell/histiocyte rich large B-cell lymphoma of overlapping lesion of pancreas	Condition
solid tumor and hematologic	36552534	Carcinoma with osteoclast-like giant cells of stomach, NOS	Condition
solid tumor and hematologic	36552575	Myofibroblastic tumor, NOS, of overlapping lesion of breast	Condition
solid tumor and hematologic	36552589	B lymphoblastic leukemia/lymphoma with t(v;11q23); MLL rearranged of breast, NOS	Condition
solid tumor and hematologic	36552598	Malignant tumor, clear cell type of cervical esophagus	Condition
solid tumor and hematologic	36552609	Anaplastic large cell lymphoma, T-cell and Null-cell type of posterior wall of oropharynx	Condition
solid tumor and hematologic	36552614	B lymphoblastic leukemia/lymphoma with t(9;22)(q34;q11.2); BCR-ABL1 of accessory sinus, NOS	Condition
solid tumor and hematologic	36552616	Pseudosarcomatous carcinoma of intestinal tract, NOS	Condition
solid tumor and hematologic	36552650	Infiltrating ductular carcinoma of other specified parts of pancreas	Condition
solid tumor and hematologic	36552666	Small cell carcinoma, NOS, of larynx, NOS	Condition
solid tumor and hematologic	36552673	Hodgkin lymphoma, lymphocyte-rich of round ligament	Condition
solid tumor and hematologic	36552675	Plasmacytoma, extramedullary of gallbladder	Condition
solid tumor and hematologic	36552682	Plasmacytoma, NOS, of myometrium	Condition
solid tumor and hematologic	36552698	Hodgkin lymphoma, lymphocyte depletion, NOS, of cheeck mucosa	Condition
solid tumor and hematologic	36552732	Angiomyosarcoma of exocervix	Condition
solid tumor and hematologic	36552734	Mucoepidermoid carcinoma of laryngeal cartilage	Condition
solid tumor and hematologic	36552739	Adenocarcinoma with squamous metaplasia of abdominal esophagus	Condition
solid tumor and hematologic	36552759	Large cell neuroendocrine carcinoma of overlapping lesion of pancreas	Condition
solid tumor and hematologic	36552766	Nodular melanoma of labium minus	Condition
solid tumor and hematologic	36552773	Melanoma in situ of mucosa of lower lip	Condition
solid tumor and hematologic	36552775	Malignant teratoma, undifferentiated of overlapping lesion of peripheral nerves and autonomic nervous system	Condition
solid tumor and hematologic	36552782	Medullary carcinoma with lymphoid stroma of lower-outer quadrant of breast	Condition
solid tumor and hematologic	36552789	Embryonal carcinoma, NOS, of parathyroid gland	Condition
solid tumor and hematologic	36552791	Pleomorphic carcinoma of epididymis	Condition
solid tumor and hematologic	36552798	Urothelial carcinoma, micropapillary of frontal sinus	Condition
solid tumor and hematologic	36552807	Adenocarcinoma in situ in tubulovillous adenoma of external lip, NOS	Condition
solid tumor and hematologic	36552809	Neuroblastoma, NOS, of peripheral nerves and autonomic nervous system of lower limb and hip	Condition
solid tumor and hematologic	36552816	Cribriform carcinoma in situ of pharynx, NOS	Condition
solid tumor and hematologic	36552823	Chondroid chordoma of nasal cavity	Condition
solid tumor and hematologic	36552825	Malignant lymphoma, NOS, of peripheral nerves and autonomic nervous system of lower limb and hip	Condition
solid tumor and hematologic	36552832	Protoplasmic astrocytoma of spinal cord	Condition
solid tumor and hematologic	36552834	Marginal zone B-cell lymphoma, NOS, of lower third of esophagus	Condition
solid tumor and hematologic	36552868	Langerhans cell histiocytosis, disseminated of pleura, NOS	Condition
solid tumor and hematologic	36552873	Giant cell and spindle cell carcinoma of lesser curvature of stomach, NOS	Condition
solid tumor and hematologic	36552891	Myxoid leiomyosarcoma of external ear	Condition
solid tumor and hematologic	36552900	Hemangioendothelioma, malignant of connective, Subcutaneous and other soft tissues of abdomen	Condition
solid tumor and hematologic	36552923	Lymphoepithelial carcinoma of mouth, NOS	Condition
solid tumor and hematologic	36552925	Malignant tumor, small cell type of waldeyer ring	Condition
solid tumor and hematologic	36542501	B lymphoblastic leukemia/lymphoma with t(12;21)(p13;q22); TEL-AML1 (ETV6-RUNX1) of exocervix	Condition
solid tumor and hematologic	36542516	Leydig cell tumor of testis, NOS, of scrotum, NOS	Condition
solid tumor and hematologic	36542517	Follicular lymphoma, NOS, of cerebellum, NOS	Condition
solid tumor and hematologic	36542519	Acinar cell carcinoma of floor of mouth, NOS	Condition
solid tumor and hematologic	36542533	Follicular lymphoma, grade 1 of connective, Subcutaneous and other soft tissues of thorax	Condition
solid tumor and hematologic	36542566	Mesenchymoma, malignant of overlapping lesion of heart, mediastinum and pleura	Condition
solid tumor and hematologic	36542567	B lymphoblastic leukemia/lymphoma with t(v;11q23); MLL rearranged of hypopharynx, NOS	Condition
solid tumor and hematologic	36542600	B lymphoblastic leukemia/lymphoma with hypodiploidy (Hypodiploid ALL) of corpus uteri	Condition
solid tumor and hematologic	36542617	Precursor cell lymphoblastic lymphoma, NOS, of testis, NOS	Condition
solid tumor and hematologic	36542666	Hodgkin lymphoma, lymphocyte depletion, diffuse fibrosis of fundus uteri	Condition
solid tumor and hematologic	36542683	Enterochromaffin-like cell tumor of lesser curvature of stomach, NOS	Condition
solid tumor and hematologic	36542685	Mast cell sarcoma of frontal sinus	Condition
solid tumor and hematologic	36542701	Spindle cell melanoma, NOS, of anus, NOS	Condition
solid tumor and hematologic	36542717	Small cell carcinoma, fusiform cell of stomach, NOS	Condition
solid tumor and hematologic	36542735	Malignant tumor, giant cell type of posterior wall of nasopharynx	Condition
solid tumor and hematologic	36542753	Ameloblastoma, metastasizing of long bones of upper limb, scapula and associated joints	Condition
solid tumor and hematologic	36542783	Giant cell and spindle cell carcinoma of soft palate, NOS	Condition
solid tumor and hematologic	36542801	Neoplasm, malignant of overlapping lesion of digestive system	Condition
solid tumor and hematologic	36542803	B-cell chronic lymphocytic leukemia/small lymphocytic lymphoma of overlapping lesion of eye and adnexa	Condition
solid tumor and hematologic	36542816	Adenocarcinoma in situ in villous adenoma of vulva, NOS	Condition
solid tumor and hematologic	36542819	Carcinoma, diffuse type of meckel diverticulum	Condition
solid tumor and hematologic	36542850	Malignant histiocytosis of overlapping lesion of heart, mediastinum and pleura	Condition
solid tumor and hematologic	36542866	Endometrial stromal sarcoma, NOS, of isthmus uteri	Condition
solid tumor and hematologic	36542868	Rhabdomyosarcoma, NOS, of spermatic cord	Condition
solid tumor and hematologic	36542869	B lymphoblastic leukemia/lymphoma with t(9;22)(q34;q11.2); BCR-ABL1 of lymph node, NOS	Condition
solid tumor and hematologic	36542903	B lymphoblastic leukemia/lymphoma with hypodiploidy (Hypodiploid ALL) of overlapping lesion of breast	Condition
solid tumor and hematologic	36542934	Hodgkin lymphoma, NOS, of anterior wall of bladder	Condition
solid tumor and hematologic	36542950	Squamous cell carcinoma, keratinizing, NOS, of overlapping lesion of corpus uteri	Condition
solid tumor and hematologic	36542970	Dedifferentiated chordoma of overlapping lesion of connective, subcutaneous and other soft tissues	Condition
solid tumor and hematologic	36543000	Papillary cystadenocarcinoma, NOS, of palate, NOS	Condition
solid tumor and hematologic	36543019	Follicular dendritic cell sarcoma of clitorus	Condition
solid tumor and hematologic	36543052	Verrucous carcinoma, NOS, of clitorus	Condition
solid tumor and hematologic	36543084	Giant cell sarcoma of endocervix	Condition
solid tumor and hematologic	36543100	Mixed germ cell tumor of connective, Subcutaneous and other soft tissues of head, face, and neck	Condition
solid tumor and hematologic	36543104	Solid carcinoma, NOS, of bladder neck	Condition
solid tumor and hematologic	36543117	Marginal zone B-cell lymphoma, NOS, of dorsal surface of tongue, NOS	Condition
solid tumor and hematologic	36543120	Malignant lymphoma, large B-cell, diffuse, immunoblastic, NOS, of waldeyer ring	Condition
solid tumor and hematologic	36543134	Hodgkin lymphoma, lymphocyte depletion, diffuse fibrosis of body of stomach	Condition
solid tumor and hematologic	36543153	Solid carcinoma, NOS, of overlapping lesion of respiratory system and intrathoracic organs	Condition
solid tumor and hematologic	36543154	Histiocytic sarcoma of hypopharyngeal aspect of aryepiglottic fold	Condition
solid tumor and hematologic	36543167	Adenocarcinoma in tubulovillous adenoma of pancreatic duct	Condition
solid tumor and hematologic	36543168	Squamous cell carcinoma, adenoid of labium majus	Condition
solid tumor and hematologic	36543170	Plasmacytoma, extramedullary of temporal lobe	Condition
solid tumor and hematologic	36543186	Neoplasm, malignant of peripheral nerves and autonomic nervous system of pelvis	Condition
solid tumor and hematologic	36543201	Carcinoma, undifferentiated, NOS, of lower limb, NOS	Condition
solid tumor and hematologic	36543202	NK/T-cell lymphoma, nasal and nasal type of overlapping lesion of larynx	Condition
solid tumor and hematologic	36543221	Systemic EBV positive T-cell lymphoproliferative disease of childhood of pancreas, NOS	Condition
solid tumor and hematologic	36543236	Desmoplastic small round cell tumor of hepatic flexure of colon	Condition
solid tumor and hematologic	36543253	Mast cell sarcoma of other specified parts of female genital organs	Condition
solid tumor and hematologic	36543269	Ectomesenchymoma of frontal sinus	Condition
solid tumor and hematologic	36543270	Papillary squamous cell carcinoma of duodenum	Condition
solid tumor and hematologic	36543287	HHV8 positive diffuse large B-cell lymphoma of overlapping lesion of urinary organs	Condition
solid tumor and hematologic	36543301	Sarcoma, NOS, of trigone of bladder	Condition
solid tumor and hematologic	36543302	B lymphoblastic leukemia/lymphoma with hypodiploidy (Hypodiploid ALL) of overlapping lesion of rectum, anus and anal canal	Condition
solid tumor and hematologic	36543303	Adenocarcinoma in situ in villous adenoma of upper Gum	Condition
solid tumor and hematologic	36543304	Plasmacytoma, extramedullary of lower gum	Condition
solid tumor and hematologic	36543318	Hodgkin lymphoma, mixed cellularity, NOS, of eyelid	Condition
solid tumor and hematologic	36543319	Carcinoma, diffuse type of hepatic flexure of colon	Condition
solid tumor and hematologic	36543321	Fibrosarcoma, NOS, of hepatic flexure of colon	Condition
solid tumor and hematologic	36543334	Adenocarcinoma with mixed subtypes of tonsillar pillar	Condition
solid tumor and hematologic	36543336	Diffuse large B-cell lymphoma, NOS, of overlapping lesion of hypopharynx	Condition
solid tumor and hematologic	36543352	Hodgkin lymphoma, mixed cellularity, NOS, of retroperitoneum	Condition
solid tumor and hematologic	36543353	Hodgkin lymphoma, nodular sclerosis, grade 2 of peripheral nerves and autonomic nervous system of head, face, and neck	Condition
solid tumor and hematologic	36543354	Pilomatrical carcinoma of overlapping lesion of penis	Condition
solid tumor and hematologic	36543368	Myeloid or lymphoid neoplasm with PDGFRA rearrangement of cecum	Condition
solid tumor and hematologic	36543370	Pleomorphic carcinoma of glans penis	Condition
solid tumor and hematologic	36543387	Spindle cell sarcoma of scrotum, NOS	Condition
solid tumor and hematologic	36543402	Teratoma, malignant, NOS, of peripheral nerves and autonomic nervous system of pelvis	Condition
solid tumor and hematologic	36543419	Malignant melanoma, NOS, of cervix uteri	Condition
solid tumor and hematologic	36543420	Scirrhous adenocarcinoma of upper respiratory tract, NOS	Condition
solid tumor and hematologic	36543421	Embryonal carcinoma, NOS, of overlapping lesion of heart, mediastinum and pleura	Condition
solid tumor and hematologic	36543435	Squamous cell carcinoma, adenoid of lower gum	Condition
solid tumor and hematologic	36543454	Malignant tumor, clear cell type of major salivary gland, NOS	Condition
solid tumor and hematologic	36543455	Papillary carcinoma, NOS, of external lower lip	Condition
solid tumor and hematologic	36543468	Hodgkin lymphoma, nodular sclerosis, grade 2 of body of pancreas	Condition
solid tumor and hematologic	36543470	Plasmacytoma, NOS, of optic nerve	Condition
solid tumor and hematologic	36543471	Burkitt lymphoma, NOS, of upper lobe, lung	Condition
solid tumor and hematologic	36543485	Desmoplastic small round cell tumor of labium minus	Condition
solid tumor and hematologic	36543486	Ewing sarcoma of overlapping lesion of bones, joints and articular cartilage	Condition
solid tumor and hematologic	36543503	Epithelioma, malignant of external upper lip	Condition
solid tumor and hematologic	36543504	T-cell/histiocyte rich large B-cell lymphoma of bone marrow	Condition
solid tumor and hematologic	36543519	Neuroendocrine tumor, NOS, of overlapping lesion of digestive system	Condition
solid tumor and hematologic	36552932	B lymphoblastic leukemia/lymphoma with t(5;14)(q31;q32); IL3-IGH of vallecula	Condition
solid tumor and hematologic	36552941	Malignant lymphoma, mixed small and large cell, diffuse of tail of pancreas	Condition
solid tumor and hematologic	36552950	Trophoblastic tumor, epithelioid of intestinal tract, NOS	Condition
solid tumor and hematologic	36552982	Papillary carcinoma, NOS, of anterior surface of epiglottis	Condition
solid tumor and hematologic	36552984	Sezary syndrome of thymus	Condition
solid tumor and hematologic	36553016	B lymphoblastic leukemia/lymphoma with t(1;19)(q23;p13.3); E2A-PBX1 (TCF3-PBX1) of descended testis	Condition
solid tumor and hematologic	36553023	Fibroblastic reticular cell tumor of pleura, NOS	Condition
solid tumor and hematologic	36553032	Epithelial-myoepithelial carcinoma of stomach, NOS	Condition
solid tumor and hematologic	36553068	Hodgkin lymphoma, lymphocyte depletion, NOS, of axillary tail of breast	Condition
solid tumor and hematologic	36553082	Glucagonoma of jejunum	Condition
solid tumor and hematologic	36553093	Teratoma with malignant transformation of ill-defined sites within respiratory system	Condition
solid tumor and hematologic	36553100	Mantle cell lymphoma of rib, sternum, clavicle and associated joints	Condition
solid tumor and hematologic	36553107	Langerhans cell histiocytosis, disseminated of lymph nodes of multiple regions	Condition
solid tumor and hematologic	36553109	Rhabdomyosarcoma, NOS, of peripheral nerves and autonomic nervous system of pelvis	Condition
solid tumor and hematologic	36553125	Neurofibromatosis, NOS, of overlapping lesion of peripheral nerves and autonomic nervous system	Condition
solid tumor and hematologic	36553150	Sezary syndrome of bone marrow	Condition
solid tumor and hematologic	36553193	Hodgkin sarcoma of connective, Subcutaneous and other soft tissues of lower limb and hip	Condition
solid tumor and hematologic	36553202	B-cell chronic lymphocytic leukemia/small lymphocytic lymphoma of branchial cleft	Condition
solid tumor and hematologic	36553207	Mesodermal mixed tumor of urachus	Condition
solid tumor and hematologic	36553259	Polygonal cell carcinoma of lower gum	Condition
solid tumor and hematologic	36553261	Papillary adenocarcinoma, NOS, of lesser curvature of stomach, NOS	Condition
solid tumor and hematologic	36553268	Chordoma, NOS, of sphenoid sinus	Condition
solid tumor and hematologic	36553275	Pleomorphic liposarcoma of connective, Subcutaneous and other soft tissues of pelvis	Condition
solid tumor and hematologic	36553277	Epithelioid leiomyosarcoma of external ear	Condition
solid tumor and hematologic	36553284	Angioimmunoblastic T-cell lymphoma of superior wall of nasopharynx	Condition
solid tumor and hematologic	36553293	Hodgkin lymphoma, nodular sclerosis, cellular phase of rib, sternum, clavicle and associated joints	Condition
solid tumor and hematologic	36553325	Squamous cell carcinoma, NOS, of overlapping lesion of major salivary glands	Condition
solid tumor and hematologic	36553334	Liposarcoma, well differentiated, NOS, of renal pelvis	Condition
solid tumor and hematologic	36553336	Neoplasm, malignant of overlapping lesions of oropharynx	Condition
solid tumor and hematologic	36553352	Epithelioid sarcoma, NOS, of ileum	Condition
solid tumor and hematologic	36553361	Basaloid carcinoma of overlapping lesion of digestive system	Condition
solid tumor and hematologic	36553384	Angiomyosarcoma of overlapping lesion of bladder	Condition
solid tumor and hematologic	36553400	Myxofibrosarcoma of overlapping lesion of floor of mouth	Condition
solid tumor and hematologic	36553402	Adenocarcinoma with mixed subtypes of upper third of esophagus	Condition
solid tumor and hematologic	36553416	Adenocarcinoma, NOS, of exocervix	Condition
solid tumor and hematologic	36553425	B lymphoblastic leukemia/lymphoma with t(12;21)(p13;q22); TEL-AML1 (ETV6-RUNX1) of pancreatic duct	Condition
solid tumor and hematologic	36553427	Liposarcoma, NOS, of long bones of lower limb and associated joints	Condition
solid tumor and hematologic	36553434	Interdigitating dendritic cell sarcoma of overlapping lesion of floor of mouth	Condition
solid tumor and hematologic	36553468	Hodgkin lymphoma, nodular sclerosis, cellular phase of other specified parts of pancreas	Condition
solid tumor and hematologic	36553486	Cloacogenic carcinoma of prepuce	Condition
solid tumor and hematologic	36553493	Follicular dendritic cell sarcoma of external upper lip	Condition
solid tumor and hematologic	36553509	Mesodermal mixed tumor of kidney, NOS	Condition
solid tumor and hematologic	36553520	Enterochromaffin cell carcinoid of meckel diverticulum	Condition
solid tumor and hematologic	36553525	Teratoma, malignant, NOS, of spinal cord	Condition
solid tumor and hematologic	36553527	Medullary carcinoma, NOS, of nipple	Condition
solid tumor and hematologic	36553561	Malignant tumor, clear cell type of overlapping lesion of respiratory system and intrathoracic organs	Condition
solid tumor and hematologic	36553568	Melanoma in situ of lateral floor of mouth	Condition
solid tumor and hematologic	36553577	Myoepithelial carcinoma of superior wall of nasopharynx	Condition
solid tumor and hematologic	36553586	Hodgkin lymphoma, nodular sclerosis, grade 2 of anterior wall of nasopharynx	Condition
solid tumor and hematologic	36553600	Epithelioid sarcoma, NOS, of anal canal	Condition
solid tumor and hematologic	36553602	Malignant tumor, giant cell type of epididymis	Condition
solid tumor and hematologic	36553620	Fibrosarcoma, NOS, of exocervix	Condition
solid tumor and hematologic	36553625	Glassy cell carcinoma of middle third of esophagus	Condition
solid tumor and hematologic	36553645	Diffuse large B-cell lymphoma, NOS, of bone, NOS	Condition
solid tumor and hematologic	36553650	Follicular dendritic cell sarcoma of testis, NOS	Condition
solid tumor and hematologic	36553652	Squamous cell carcinoma, spindle cell of axillary tail of breast	Condition
solid tumor and hematologic	36553659	Angiomyosarcoma of hepatic flexure of colon	Condition
solid tumor and hematologic	36553677	Malignant tumor, spindle cell type of cornea, NOS	Condition
solid tumor and hematologic	36553686	Spindle cell sarcoma of male genital organs, NOS	Condition
solid tumor and hematologic	36553718	Fibroblastic liposarcoma of posterior wall of oropharynx	Condition
solid tumor and hematologic	36553736	Germ cell tumor, nonseminomatous of intestinal tract, NOS	Condition
solid tumor and hematologic	36553752	Medulloblastoma, NOS, of acoustic nerve	Condition
solid tumor and hematologic	36553759	Papillary cystadenocarcinoma, NOS, of tonsil, NOS	Condition
solid tumor and hematologic	36553786	Malignant teratoma, intermediate of descended testis	Condition
solid tumor and hematologic	36553811	Squamous cell carcinoma, small cell, nonkeratinizing of overlapping lesion of stomach	Condition
solid tumor and hematologic	36553836	Squamous cell carcinoma, keratinizing, NOS, of uterine adnexa	Condition
solid tumor and hematologic	36553854	Dermatofibrosarcoma protuberans, fibrosarcomatous of eyelid	Condition
solid tumor and hematologic	36553879	Hodgkin lymphoma, nodular sclerosis, cellular phase of eyelid	Condition
solid tumor and hematologic	36553911	Desmoplastic small round cell tumor of overlapping lesions of oropharynx	Condition
solid tumor and hematologic	36553943	B-cell chronic lymphocytic leukemia/small lymphocytic lymphoma of corpus uteri	Condition
solid tumor and hematologic	36553954	Angioimmunoblastic T-cell lymphoma of peritoneum, NOS	Condition
solid tumor and hematologic	36553959	NK/T-cell lymphoma, nasal and nasal type of postcricoid region	Condition
solid tumor and hematologic	36554002	Papillary squamous cell carcinoma of greater curvature of stomach, NOS	Condition
solid tumor and hematologic	36554004	Hodgkin lymphoma, nodular lymphocyte predominant of fundus uteri	Condition
solid tumor and hematologic	36554009	Systemic EBV positive T-cell lymphoproliferative disease of childhood of vallecula	Condition
solid tumor and hematologic	36554013	Histiocytic sarcoma of overlapping lesion of rectum, anus and anal canal	Condition
solid tumor and hematologic	36554043	Epithelioid hemangioendothelioma, NOS, of connective, Subcutaneous and other soft tissues of lower limb and hip	Condition
solid tumor and hematologic	36554045	Squamous cell carcinoma, NOS, of overlapping lesion of rectum, anus and anal canal	Condition
solid tumor and hematologic	36554054	Spindle cell melanoma, NOS, of maxillary sinus	Condition
solid tumor and hematologic	36554061	Amelanotic melanoma of hard palate	Condition
solid tumor and hematologic	36554068	Large cell carcinoma, NOS, of overlapping lesion of major salivary glands	Condition
solid tumor and hematologic	36554070	Intravascular large B-cell lymphoma of connective, Subcutaneous and other soft tissues of head, face, and neck	Condition
solid tumor and hematologic	36554086	Squamous cell carcinoma with horn formation of major salivary gland, NOS	Condition
solid tumor and hematologic	36525066	Epithelioma, malignant of upper lobe, lung	Condition
solid tumor and hematologic	36525082	B lymphoblastic leukemia/lymphoma with t(5;14)(q31;q32); IL3-IGH of stomach, NOS	Condition
solid tumor and hematologic	36525100	Solitary fibrous tumor/Hemangiopericytoma, grade 1 of cerebrum	Condition
solid tumor and hematologic	36525125	Hodgkin lymphoma, nodular lymphocyte predominant of external ear	Condition
solid tumor and hematologic	36525139	Myofibroblastic tumor, NOS, of sphenoid sinus	Condition
solid tumor and hematologic	36525141	Stromal sarcoma, NOS, of ileum	Condition
solid tumor and hematologic	36525155	Encapsulated papillary carcinoma with invasion of cloacogenic zone	Condition
solid tumor and hematologic	36525157	Pleomorphic carcinoma of external lower lip	Condition
solid tumor and hematologic	36525164	Anaplastic large cell lymphoma, T-cell and Null-cell type of superior wall of nasopharynx	Condition
solid tumor and hematologic	36525180	Epithelioid hemangioendothelioma, NOS, of connective, Subcutaneous and other soft tissues of trunk, NOS	Condition
solid tumor and hematologic	36525184	Epithelioma, malignant of myometrium	Condition
solid tumor and hematologic	36525191	Malignant lymphoma, non-Hodgkin, NOS, of cerebral meninges	Condition
solid tumor and hematologic	36525207	Hodgkin lymphoma, lymphocyte depletion, reticular of overlapping lesion of nasopharynx	Condition
solid tumor and hematologic	36525214	ALK positive large B-cell lymphoma of splenic flexure of colon	Condition
solid tumor and hematologic	36525216	Papillary squamous cell carcinoma, non-invasive of overlapping lesion of corpus uteri	Condition
solid tumor and hematologic	36525248	Primary myelofibrosis of lymph nodes of head, face and neck	Condition
solid tumor and hematologic	36525266	Carcinoma, anaplastic, NOS, of vagina, NOS	Condition
solid tumor and hematologic	36525284	Hodgkin lymphoma, NOS, of ovary	Condition
solid tumor and hematologic	36525291	Carcinoma simplex of descending colon	Condition
solid tumor and hematologic	36525300	Angioimmunoblastic T-cell lymphoma of pelvic bones, sacrum, coccyx and associated joints	Condition
solid tumor and hematologic	36525309	Myeloproliferative neoplasm, unclassifiable of myometrium	Condition
solid tumor and hematologic	36525316	Alveolar adenocarcinoma of main bronchus	Condition
solid tumor and hematologic	36525332	Chordoid glioma of cerebrum	Condition
solid tumor and hematologic	36525341	Squamous cell carcinoma with horn formation of ampulla of Vater	Condition
solid tumor and hematologic	36525348	Myxoid leiomyosarcoma of kidney, NOS	Condition
solid tumor and hematologic	36525359	Malignant lymphoma, mixed small and large cell, diffuse of connective, Subcutaneous and other soft tissues of pelvis	Condition
solid tumor and hematologic	36525366	Villous adenocarcinoma of epididymis	Condition
solid tumor and hematologic	36525375	B lymphoblastic leukemia/lymphoma with t(9;22)(q34;q11.2); BCR-ABL1 of anterior floor of mouth	Condition
solid tumor and hematologic	36525398	Craniopharyngioma, adamantinomatous of occipital lobe	Condition
solid tumor and hematologic	36525409	Pleomorphic xanthoastrocytoma, NOS, of spinal meninges	Condition
solid tumor and hematologic	36525423	Diffuse large B-cell lymphoma, NOS, of overlapping lesion of brain and central nervous system	Condition
solid tumor and hematologic	36525425	Hodgkin lymphoma, nodular sclerosis, grade 1 of vulva, NOS	Condition
solid tumor and hematologic	36525441	Superficial spreading adenocarcinoma of stomach, NOS	Condition
solid tumor and hematologic	36525459	Pleomorphic liposarcoma of ileum	Condition
solid tumor and hematologic	36525468	Anaplastic large cell lymphoma, T-cell and Null-cell type of dome of bladder	Condition
solid tumor and hematologic	36525473	Rhabdomyosarcoma, NOS, of lower third of esophagus	Condition
solid tumor and hematologic	36525482	Squamous cell carcinoma, microinvasive of bladder neck	Condition
solid tumor and hematologic	36525493	Squamous cell carcinoma, small cell, nonkeratinizing of parotid gland	Condition
solid tumor and hematologic	36525498	Adenocarcinoma with mixed subtypes of pelvis, NOS	Condition
solid tumor and hematologic	36525500	Adenocarcinoma with squamous metaplasia of vagina, NOS	Condition
solid tumor and hematologic	36525525	B lymphoblastic leukemia/lymphoma with t(5;14)(q31;q32); IL3-IGH of other specified parts of female genital organs	Condition
solid tumor and hematologic	36525534	Lymphoplasmacytic lymphoma of overlapping lesion of retroperitoneum and peritoneum	Condition
solid tumor and hematologic	36525559	Chondroid chordoma of temporal lobe	Condition
solid tumor and hematologic	36525568	Malignant tumor, small cell type of jejunum	Condition
solid tumor and hematologic	36525582	Mullerian mixed tumor of parametrium	Condition
solid tumor and hematologic	36525598	Diffuse large B-cell lymphoma, NOS, of gallbladder	Condition
solid tumor and hematologic	36525607	Angioimmunoblastic T-cell lymphoma of middle lobe, lung	Condition
solid tumor and hematologic	36525616	Cribriform carcinoma, NOS, of tonsillar pillar	Condition
solid tumor and hematologic	36525623	Follicular lymphoma, grade 1 of superior wall of nasopharynx	Condition
solid tumor and hematologic	36525627	Malignant tumor, spindle cell type of round ligament	Condition
solid tumor and hematologic	36525643	Carcinoma with osteoclast-like giant cells of lung, NOS	Condition
solid tumor and hematologic	36525657	Medullary carcinoma with lymphoid stroma of pylorus	Condition
solid tumor and hematologic	36525666	Mast cell sarcoma of overlapping lesion of hypopharynx	Condition
solid tumor and hematologic	36525668	Plasma cell myeloma of rib, sternum, clavicle and associated joints	Condition
solid tumor and hematologic	36525673	Spindle cell rhabdomyosarcoma of endocervix	Condition
solid tumor and hematologic	36525675	Hodgkin lymphoma, nodular lymphocyte predominant of connective, Subcutaneous and other soft tissues of abdomen	Condition
solid tumor and hematologic	36525691	B lymphoblastic leukemia/lymphoma with t(5;14)(q31;q32); IL3-IGH of myometrium	Condition
solid tumor and hematologic	36525693	Gliosarcoma of overlapping lesion of brain	Condition
solid tumor and hematologic	36525727	Adenocarcinoma, intestinal type of billiary tract, NOS	Condition
solid tumor and hematologic	36525775	T-cell/histiocyte rich large B-cell lymphoma of larynx, NOS	Condition
solid tumor and hematologic	36525802	Pleomorphic rhabdomyosarcoma, adult type of superior wall of nasopharynx	Condition
solid tumor and hematologic	36525807	Sezary syndrome of external ear	Condition
solid tumor and hematologic	36525816	Malignant tumor, giant cell type of uterus, NOS	Condition
solid tumor and hematologic	36525832	Squamous cell carcinoma, spindle cell of fundus uteri	Condition
solid tumor and hematologic	36525834	Pleomorphic carcinoma of ciliary body	Condition
solid tumor and hematologic	36525857	Dedifferentiated liposarcoma of oropharynx, NOS	Condition
solid tumor and hematologic	36525866	Basaloid squamous cell carcinoma of esophagus, NOS	Condition
solid tumor and hematologic	36525868	Basaloid carcinoma of vallecula	Condition
solid tumor and hematologic	36525877	Choriocarcinoma, NOS, of overlapping lesion of heart, mediastinum and pleura	Condition
solid tumor and hematologic	36525882	Myoepithelial carcinoma of external ear	Condition
solid tumor and hematologic	36525891	B lymphoblastic leukemia/lymphoma with hypodiploidy (Hypodiploid ALL) of hypopharynx, NOS	Condition
solid tumor and hematologic	36525902	Myeloid or lymphoid neoplasm with FGFR1 abnormalities of brain stem	Condition
solid tumor and hematologic	36525907	Plasma cell myeloma of short bones of lower limb and associated joints	Condition
solid tumor and hematologic	36525925	Mediastinal large B-cell lymphoma of lung, NOS	Condition
solid tumor and hematologic	36525943	Hodgkin sarcoma of anterior 2/3 of tongue, NOS	Condition
solid tumor and hematologic	36525952	Germinoma of craniopharyngeal duct	Condition
solid tumor and hematologic	36525991	HHV8 positive diffuse large B-cell lymphoma of lower third of esophagus	Condition
solid tumor and hematologic	36526027	Oligodendroglioma, anaplastic, NOS, of cerebral meninges	Condition
solid tumor and hematologic	36526036	Hodgkin lymphoma, nodular lymphocyte predominant of retroperitoneum	Condition
solid tumor and hematologic	36526043	Mucinous carcinoma, gastric type of myometrium	Condition
solid tumor and hematologic	36526050	Carcinoma with osteoclast-like giant cells of upper Gum	Condition
solid tumor and hematologic	36526061	Mesodermal mixed tumor of retroperitoneum	Condition
solid tumor and hematologic	36526086	Malignant tenosynovial giant cell tumor of connective, Subcutaneous and other soft tissues of thorax	Condition
solid tumor and hematologic	36526109	Basaloid carcinoma of thymus	Condition
solid tumor and hematologic	36526127	Small cell carcinoma, NOS, of subglottis	Condition
solid tumor and hematologic	36526136	Large cell neuroendocrine carcinoma of ureter	Condition
solid tumor and hematologic	36566807	Hodgkin lymphoma, nodular sclerosis, grade 2 of bone, NOS	Condition
solid tumor and hematologic	36566824	Subependymal giant cell astrocytoma of brain stem	Condition
solid tumor and hematologic	36566840	Carcinofibroma of overlapping lesion of colon	Condition
solid tumor and hematologic	36566859	Myeloid or lymphoid neoplasm with FGFR1 abnormalities of posterior mediastinum	Condition
solid tumor and hematologic	36566875	Hodgkin sarcoma of glottis	Condition
solid tumor and hematologic	36566892	Granular cell tumor, malignant of connective, Subcutaneous and other soft tissues of head, face, and neck	Condition
solid tumor and hematologic	36566908	Glassy cell carcinoma of overlapping lesion of floor of mouth	Condition
solid tumor and hematologic	36566942	Fibroblastic reticular cell tumor of nasal cavity	Condition
solid tumor and hematologic	36566944	Paget disease, extramammary of other specified parts of male genital organs	Condition
solid tumor and hematologic	36566959	B lymphoblastic leukemia/lymphoma with t(9;22)(q34;q11.2); BCR-ABL1 of fundus of stomach	Condition
solid tumor and hematologic	36566976	Villous adenocarcinoma of pancreas, NOS	Condition
solid tumor and hematologic	36566977	Hodgkin granuloma of upper-inner quadrant of breast	Condition
solid tumor and hematologic	36566993	Synovial sarcoma, epithelioid cell of short bones of upper limb and associated joints	Condition
solid tumor and hematologic	36567024	Epithelioid leiomyosarcoma of gastrointestinal tract, NOS	Condition
solid tumor and hematologic	36567026	Lymphoepithelial carcinoma of anterior 2/3 of tongue, NOS	Condition
solid tumor and hematologic	36567027	Hemangiosarcoma of vertebral column	Condition
solid tumor and hematologic	36567044	Glycogen-rich carcinoma of upper-inner quadrant of breast	Condition
solid tumor and hematologic	36567061	Adenosquamous carcinoma of glans penis	Condition
solid tumor and hematologic	36567075	T-cell/histiocyte rich large B-cell lymphoma of anterior wall of bladder	Condition
solid tumor and hematologic	36567077	Polymorphous adenocarcinoma of anterior surface of epiglottis	Condition
solid tumor and hematologic	36567125	Adenocarcinoma with spindle cell metaplasia of gastric antrum	Condition
solid tumor and hematologic	36567159	Spindle cell carcinoma, NOS, of thoracic esophagus	Condition
solid tumor and hematologic	36567175	Malignant lymphoma, mixed small and large cell, diffuse of peripheral nerves and autonomic nervous system of head, face, and neck	Condition
solid tumor and hematologic	36567178	Infantile fibrosarcoma of retroperitoneum	Condition
solid tumor and hematologic	36567192	ALK positive large B-cell lymphoma of bone, NOS	Condition
solid tumor and hematologic	36567193	Myosarcoma of connective, Subcutaneous and other soft tissues of trunk, NOS	Condition
solid tumor and hematologic	36567210	Low cumulative sun damage melanoma of abdominal esophagus	Condition
solid tumor and hematologic	36567225	Myosarcoma of upper lobe, lung	Condition
solid tumor and hematologic	36567242	Granulosa cell tumor, juvenile of male genital organs, NOS	Condition
solid tumor and hematologic	36567243	Villous adenocarcinoma of upper third of esophagus	Condition
solid tumor and hematologic	36567261	Malignant lymphoma, large B-cell, diffuse, immunoblastic, NOS, of overlapping lesion of larynx	Condition
solid tumor and hematologic	36567277	Kaposi sarcoma of overlapping lesion of stomach	Condition
solid tumor and hematologic	36567292	Adenocarcinoma with mixed subtypes of posterior wall of bladder	Condition
solid tumor and hematologic	36567294	B lymphoblastic leukemia/lymphoma with hyperdiploidy of postcricoid region	Condition
solid tumor and hematologic	36567295	NK/T-cell lymphoma, nasal and nasal type of peritoneum, NOS	Condition
solid tumor and hematologic	36567310	Pleomorphic rhabdomyosarcoma, adult type of lateral floor of mouth	Condition
solid tumor and hematologic	36567325	Carcinoma ex pleomorphic adenoma of overlapping lesion of lip	Condition
solid tumor and hematologic	36567326	Follicular dendritic cell sarcoma of female genital tract, NOS	Condition
solid tumor and hematologic	36567328	Malignant lymphoma, NOS, of female genital tract, NOS	Condition
solid tumor and hematologic	36567343	Glassy cell carcinoma of fallopian tube	Condition
solid tumor and hematologic	36567344	Plexiform fibrohistiocytic tumor of connective, Subcutaneous and other soft tissues of pelvis	Condition
solid tumor and hematologic	36567361	Urothelial carcinoma in situ of pyriform sinus	Condition
solid tumor and hematologic	36567376	Composite Hodgkin and non-Hodgkin lymphoma of peripheral nerves and autonomic nervous system of lower limb and hip	Condition
solid tumor and hematologic	36567377	Fascial fibrosarcoma of descending colon	Condition
solid tumor and hematologic	36567392	Small cell carcinoma, NOS, of small intestine, NOS	Condition
solid tumor and hematologic	36567411	Angioimmunoblastic T-cell lymphoma of middle third of esophagus	Condition
solid tumor and hematologic	36567427	B lymphoblastic leukemia/lymphoma with hyperdiploidy of ureter	Condition
solid tumor and hematologic	36567429	Malignant lymphoma, NOS, of laryngeal cartilage	Condition
solid tumor and hematologic	36567442	Carcinoma with osteoclast-like giant cells of rectosigmoid junction	Condition
solid tumor and hematologic	36567445	Malignant mastocytosis of sphenoid sinus	Condition
solid tumor and hematologic	36567459	Plasmacytoma, extramedullary of upper-outer quadrant of breast	Condition
solid tumor and hematologic	36567493	Villous adenocarcinoma of overlapping lesion of colon	Condition
solid tumor and hematologic	36567509	Angiomyosarcoma of ascending colon	Condition
solid tumor and hematologic	36567510	B-cell chronic lymphocytic leukemia/small lymphocytic lymphoma of peripheral nerves and autonomic nervous system of lower limb and hip	Condition
solid tumor and hematologic	36567542	Carcinosarcoma, embryonal of labium majus	Condition
solid tumor and hematologic	36567543	Epithelioid leiomyosarcoma of colon, NOS	Condition
solid tumor and hematologic	36567577	Angiomatoid fibrous histiocytoma of connective, Subcutaneous and other soft tissues of trunk, NOS	Condition
solid tumor and hematologic	36567578	Myxofibrosarcoma of connective, Subcutaneous and other soft tissues of abdomen	Condition
solid tumor and hematologic	36567628	Retinoblastoma, undifferentiated of lacrimal gland	Condition
solid tumor and hematologic	36567663	T-cell/histiocyte rich large B-cell lymphoma of gallbladder	Condition
solid tumor and hematologic	36567677	Follicular lymphoma, grade 3 of anterior 2/3 of tongue, NOS	Condition
solid tumor and hematologic	36567695	Malignant tumor, giant cell type of parathyroid gland	Condition
solid tumor and hematologic	36567710	Adenocarcinoma in tubulovillous adenoma of descended testis	Condition
solid tumor and hematologic	36567713	Squamous cell carcinoma, microinvasive of border of tongue	Condition
solid tumor and hematologic	36567728	Squamous cell carcinoma, large cell, nonkeratinizing, NOS, of uterine adnexa	Condition
solid tumor and hematologic	36567729	Intraductal papillary adenocarcinoma with invasion of gallbladder	Condition
solid tumor and hematologic	36567743	Precursor T-cell lymphoblastic leukemia of peripheral nerves and autonomic nervous system of lower limb and hip	Condition
solid tumor and hematologic	36567745	Neurofibromatosis, NOS, of peripheral nerves and autonomic nervous system of abdomen	Condition
solid tumor and hematologic	36567762	Angioimmunoblastic T-cell lymphoma of anterior floor of mouth	Condition
solid tumor and hematologic	36567778	Diffuse large B-cell lymphoma, NOS, of lymph nodes of head, face and neck	Condition
solid tumor and hematologic	36567779	Malignant fibrous histiocytoma of overlapping lesion of vulva	Condition
solid tumor and hematologic	36567811	Malignant fibrous histiocytoma of lower lobe, lung	Condition
solid tumor and hematologic	36567812	Myeloid sarcoma of peripheral nerves and autonomic nervous system of upper limb and shoulder	Condition
solid tumor and hematologic	36567813	Basaloid squamous cell carcinoma of laryngeal cartilage	Condition
solid tumor and hematologic	3172076	Squamous cell carcinoma of hard palate	Condition
solid tumor and hematologic	3182872	Adenocarcinoma of axilla	Condition
solid tumor and hematologic	3183722	Fibrosarcoma	Condition
solid tumor and hematologic	3184527	Langerhans cell histiocytosis of sphenoid sinus	Condition
solid tumor and hematologic	3187314	Adenocarcinoma	Condition
solid tumor and hematologic	3197258	IgM lambda monoclonal paraprotein	Condition
solid tumor and hematologic	4241774	Carcinoma in situ of duodenum	Condition
solid tumor and hematologic	4241791	Carcinoma in situ of male breast	Condition
solid tumor and hematologic	4241891	Carcinoma in situ of retina	Condition
solid tumor and hematologic	4241907	Carcinoma in situ of skin of umbilicus	Condition
solid tumor and hematologic	4241923	Carcinoma in situ of urachus	Condition
solid tumor and hematologic	4242673	Carcinoma in situ of alveolar ridge mucosa	Condition
solid tumor and hematologic	36563946	Malignant lymphoma, NOS, of vagina, NOS	Condition
solid tumor and hematologic	36563980	Myxofibrosarcoma of bones of skull and face and associated joints	Condition
solid tumor and hematologic	36563987	Teratoid medulloepithelioma, NOS, of overlapping lesion of connective, subcutaneous and other soft tissues	Condition
solid tumor and hematologic	36563989	Adenocarcinoma in situ in villous adenoma of central portion of breast	Condition
solid tumor and hematologic	36563996	Squamous cell carcinoma, spindle cell of transverse colon	Condition
solid tumor and hematologic	36564007	Squamous cell carcinoma, microinvasive of thyroid gland	Condition
solid tumor and hematologic	36564014	Langerhans cell sarcoma of broad ligament	Condition
solid tumor and hematologic	36564021	Basal cell adenocarcinoma of soft palate, NOS	Condition
solid tumor and hematologic	36564048	Rhabdomyosarcoma, NOS, of olfactory nerve	Condition
solid tumor and hematologic	36564071	B lymphoblastic leukemia/lymphoma with t(9;22)(q34;q11.2); BCR-ABL1 of postcricoid region	Condition
solid tumor and hematologic	36564073	Scirrhous adenocarcinoma of oropharynx, NOS	Condition
solid tumor and hematologic	36564082	Sertoli cell tumor, NOS, of epididymis	Condition
solid tumor and hematologic	36564114	Oligodendroglioma, anaplastic, NOS, of overlapping lesion of brain	Condition
solid tumor and hematologic	36564121	Myxofibrosarcoma of sigmoid colon	Condition
solid tumor and hematologic	36564130	Follicular lymphoma, grade 2 of anus, NOS	Condition
solid tumor and hematologic	36564146	Squamous cell carcinoma, keratinizing, NOS, of pancreatic duct	Condition
solid tumor and hematologic	36564148	Villous adenocarcinoma of fallopian tube	Condition
solid tumor and hematologic	36564157	Acinar cell cystadenocarcinoma of tail of pancreas	Condition
solid tumor and hematologic	36564187	T-cell large granular lymphocytic leukemia of mandible	Condition
solid tumor and hematologic	36564191	Olfactory neuroepithelioma of nasal cavity	Condition
solid tumor and hematologic	36564205	Acute myeloid leukemia, minimal differentiation of lymph nodes of multiple regions	Condition
solid tumor and hematologic	36564216	Langerhans cell histiocytosis, disseminated of ventricle, NOS	Condition
solid tumor and hematologic	36564221	Malignant tumor, small cell type of cauda equina	Condition
solid tumor and hematologic	36564230	Basaloid carcinoma of vagina, NOS	Condition
solid tumor and hematologic	36564232	Sezary syndrome of upper third of esophagus	Condition
solid tumor and hematologic	36564246	Sarcoma, NOS, of connective, Subcutaneous and other soft tissues of abdomen	Condition
solid tumor and hematologic	36564248	Plasmacytoma, extramedullary of overlapping lesion of connective, subcutaneous and other soft tissues	Condition
solid tumor and hematologic	36564266	Acinar cell carcinoma of overlapping lesion of other and unspecified parts of mouth	Condition
solid tumor and hematologic	36564280	Malignant tumor, small cell type of overlapping lesion of palate	Condition
solid tumor and hematologic	36564289	Hodgkin lymphoma, lymphocyte depletion, NOS, of major salivary gland, NOS	Condition
solid tumor and hematologic	36564291	Angiomyosarcoma of duodenum	Condition
solid tumor and hematologic	36564332	Adenocarcinoma in situ in tubulovillous adenoma of labium majus	Condition
solid tumor and hematologic	36564355	Gemistocytic astrocytoma, NOS, of spinal cord	Condition
solid tumor and hematologic	36564357	Papillary carcinoma, NOS, of glottis	Condition
solid tumor and hematologic	36564364	Rhabdomyosarcoma, NOS, of parietal lobe	Condition
solid tumor and hematologic	36564371	Malignant lymphoma, NOS, of posterior wall of nasopharynx	Condition
solid tumor and hematologic	36564373	Liposarcoma, well differentiated, NOS, of parietal lobe	Condition
solid tumor and hematologic	36564380	Nodular melanoma of dorsal surface of tongue, NOS	Condition
solid tumor and hematologic	36564389	Hodgkin lymphoma, lymphocyte depletion, NOS, of uvula	Condition
solid tumor and hematologic	36564430	Myeloid or lymphoid neoplasm with PDGFRA rearrangement of gastrointestinal tract, NOS	Condition
solid tumor and hematologic	36564439	Papillary carcinoma in situ, NOS, of overlapping lesion of respiratory system and intrathoracic organs	Condition
solid tumor and hematologic	36564446	Chondroblastoma, malignant of long bones of lower limb and associated joints	Condition
solid tumor and hematologic	36564455	Urothelial carcinoma, sarcomatoid of posterior wall of nasopharynx	Condition
solid tumor and hematologic	36564475	Mullerian mixed tumor of trigone of bladder	Condition
solid tumor and hematologic	36564505	Ameloblastic fibrosarcoma of vertebral column	Condition
solid tumor and hematologic	36564525	Follicular lymphoma, grade 2 of gastric antrum	Condition
solid tumor and hematologic	36564541	Hodgkin lymphoma, nodular lymphocyte predominant of middle ear	Condition
solid tumor and hematologic	36564555	Papillary squamous cell carcinoma, non-invasive of orbit, NOS	Condition
solid tumor and hematologic	36564582	Mullerian mixed tumor of gastrointestinal tract, NOS	Condition
solid tumor and hematologic	36564598	Melanoma in situ of lower third of esophagus	Condition
solid tumor and hematologic	36564600	Alveolar soft part sarcoma of connective, Subcutaneous and other soft tissues of lower limb and hip	Condition
solid tumor and hematologic	36564614	Liposarcoma, NOS, of gastrointestinal tract, NOS	Condition
solid tumor and hematologic	36564616	Malignant tumor, small cell type of eye, NOS	Condition
solid tumor and hematologic	36564632	Carcinosarcoma, embryonal of trigone of bladder	Condition
solid tumor and hematologic	36564648	Myeloid or lymphoid neoplasm with FGFR1 abnormalities of laryngeal cartilage	Condition
solid tumor and hematologic	36564655	Follicular lymphoma, grade 3 of conjunctiva	Condition
solid tumor and hematologic	36564657	Papillary squamous cell carcinoma, non-invasive of renal pelvis	Condition
solid tumor and hematologic	36564664	B lymphoblastic leukemia/lymphoma with hypodiploidy (Hypodiploid ALL) of uterus, NOS	Condition
solid tumor and hematologic	36564673	Medullary carcinoma, NOS, of trigone of bladder	Condition
solid tumor and hematologic	36564680	Queyrat erythroplasia of penis, NOS	Condition
solid tumor and hematologic	36564684	Hodgkin lymphoma, nodular sclerosis, grade 2 of vestibule of mouth	Condition
solid tumor and hematologic	36564691	Primary myelofibrosis of intrathoracic lymph nodes	Condition
solid tumor and hematologic	36564700	Embryonal rhabdomyosarcoma, NOS, of epididymis	Condition
solid tumor and hematologic	36564707	Adenocarcinoma with apocrine metaplasia of border of tongue	Condition
solid tumor and hematologic	36564709	Solid carcinoma, NOS, of greater curvature of stomach, NOS	Condition
solid tumor and hematologic	36564748	Hodgkin lymphoma, nodular sclerosis, NOS, of jejunum	Condition
solid tumor and hematologic	36564773	Ameloblastic odontosarcoma of bone, NOS	Condition
solid tumor and hematologic	36564775	Plasmacytoma, NOS, of overlapping lesion of brain and central nervous system	Condition
solid tumor and hematologic	36564784	Myeloproliferative neoplasm, unclassifiable of lymph nodes of head, face and neck	Condition
solid tumor and hematologic	36564825	Infantile fibrosarcoma of main bronchus	Condition
solid tumor and hematologic	36564832	Malignant tumor, spindle cell type of ovary	Condition
solid tumor and hematologic	36564866	Hodgkin lymphoma, mixed cellularity, NOS, of fundus of stomach	Condition
solid tumor and hematologic	36564875	Papillary cystadenocarcinoma, NOS, of base of tongue, NOS	Condition
solid tumor and hematologic	36564889	Papillary squamous cell carcinoma, non-invasive of male genital organs, NOS	Condition
solid tumor and hematologic	36564932	Lymphoepithelial carcinoma of pyriform sinus	Condition
solid tumor and hematologic	36564950	Squamous cell carcinoma, NOS, of overlapping lesion of respiratory system and intrathoracic organs	Condition
solid tumor and hematologic	36564968	Squamous cell carcinoma, small cell, nonkeratinizing of hard palate	Condition
solid tumor and hematologic	36564975	Hemangiosarcoma of laryngeal cartilage	Condition
solid tumor and hematologic	36565016	Teratoma, NOS, of olfactory nerve	Condition
solid tumor and hematologic	36565023	Giant cell carcinoma of overlapping lesion of respiratory system and intrathoracic organs	Condition
solid tumor and hematologic	36565057	Squamous cell carcinoma, spindle cell of overlapping lesion of digestive system	Condition
solid tumor and hematologic	36565066	Lymphoplasmacytic lymphoma of anterior wall of nasopharynx	Condition
solid tumor and hematologic	36565091	Pseudosarcomatous carcinoma of vestibule of mouth	Condition
solid tumor and hematologic	36565125	Mucoepidermoid carcinoma of nasal cavity	Condition
solid tumor and hematologic	36565134	Squamous cell carcinoma, keratinizing, NOS, of overlapping lesion of respiratory system and intrathoracic organs	Condition
solid tumor and hematologic	36565159	Malignant mastocytosis of fallopian tube	Condition
solid tumor and hematologic	36554113	Marginal zone B-cell lymphoma, NOS, of labium majus	Condition
solid tumor and hematologic	36554127	Composite Hodgkin and non-Hodgkin lymphoma of cervix uteri	Condition
solid tumor and hematologic	36554129	NK/T-cell lymphoma, nasal and nasal type of pancreatic duct	Condition
solid tumor and hematologic	36554168	Pleomorphic rhabdomyosarcoma, adult type of palate, NOS	Condition
solid tumor and hematologic	36554177	Hodgkin lymphoma, lymphocyte depletion, diffuse fibrosis of myometrium	Condition
solid tumor and hematologic	36554204	Myoepithelial carcinoma of larynx, NOS	Condition
solid tumor and hematologic	36554218	Squamous cell carcinoma, small cell, nonkeratinizing of female genital tract, NOS	Condition
solid tumor and hematologic	36554236	Undifferentiated sarcoma of descended testis	Condition
solid tumor and hematologic	36554252	Transitional cell carcinoma, NOS, of penis, NOS	Condition
solid tumor and hematologic	36554261	Hodgkin lymphoma, lymphocyte depletion, reticular of islets of Langerhans	Condition
solid tumor and hematologic	36554270	Papillary carcinoma in situ, NOS, of cheeck mucosa	Condition
solid tumor and hematologic	36554279	Spindle cell sarcoma of uterus, NOS	Condition
solid tumor and hematologic	36554297	Malignant lymphoma, non-Hodgkin, NOS, of connective, Subcutaneous and other soft tissues of abdomen	Condition
solid tumor and hematologic	36554304	B lymphoblastic leukemia/lymphoma with t(1;19)(q23;p13.3); E2A-PBX1 (TCF3-PBX1) of bone, NOS	Condition
solid tumor and hematologic	36554313	Adenocarcinoma with apocrine metaplasia of duodenum	Condition
solid tumor and hematologic	36554327	Retinoblastoma, differentiated of choroid	Condition
solid tumor and hematologic	36554329	Myeloid or lymphoid neoplasm with PDGFRA rearrangement of mouth, NOS	Condition
solid tumor and hematologic	36554336	Malignant tumor, spindle cell type of overlapping lesion of breast	Condition
solid tumor and hematologic	36554345	Carcinoma, anaplastic, NOS, of gum, NOS	Condition
solid tumor and hematologic	36554361	Perineurioma, malignant of cranial nerve, NOS	Condition
solid tumor and hematologic	36554377	Pseudosarcomatous carcinoma of urachus	Condition
solid tumor and hematologic	36554395	Follicular lymphoma, grade 1 of hepatic flexure of colon	Condition
solid tumor and hematologic	36554397	Myxoid liposarcoma of overlapping lesions of oropharynx	Condition
solid tumor and hematologic	36554402	Teratoid medulloepithelioma, NOS, of connective, Subcutaneous and other soft tissues of lower limb and hip	Condition
solid tumor and hematologic	36554413	T-cell/histiocyte rich large B-cell lymphoma of peripheral nerves and autonomic nervous system of trunk, NOS	Condition
solid tumor and hematologic	36554436	Subcutaneous panniculitis-like T-cell lymphoma of vulva, NOS	Condition
solid tumor and hematologic	36554452	Myeloproliferative neoplasm, unclassifiable of frontal lobe	Condition
solid tumor and hematologic	36554454	Squamous cell carcinoma, keratinizing, NOS, of prepuce	Condition
solid tumor and hematologic	36554461	Follicular lymphoma, grade 3 of fallopian tube	Condition
solid tumor and hematologic	36554470	Fibroblastic liposarcoma of overlapping lesion of bones, joints and articular cartilage of limbs	Condition
solid tumor and hematologic	36554479	Follicular lymphoma, grade 3 of temporal lobe	Condition
solid tumor and hematologic	36554488	Hodgkin lymphoma, lymphocyte-rich of stomach, NOS	Condition
solid tumor and hematologic	36554502	Giant cell and spindle cell carcinoma of overlapping lesion of urinary organs	Condition
solid tumor and hematologic	36554520	Yolk sac tumor, NOS, of endocrine gland, NOS	Condition
solid tumor and hematologic	36554531	Malignant lymphoma, non-Hodgkin, NOS, of duodenum	Condition
solid tumor and hematologic	36554536	Neuroendocrine tumor, NOS, of paraurethral gland	Condition
solid tumor and hematologic	36554538	HHV8 positive diffuse large B-cell lymphoma of paraurethral gland	Condition
solid tumor and hematologic	36554588	Malignant lymphoma, non-Hodgkin, NOS, of retina	Condition
solid tumor and hematologic	36554597	Myeloproliferative neoplasm, unclassifiable of nasopharynx, NOS	Condition
solid tumor and hematologic	36554638	Hodgkin lymphoma, nodular sclerosis, grade 2 of soft palate, NOS	Condition
solid tumor and hematologic	36554645	Rhabdomyosarcoma, NOS, of overlapping lesion of male genital organs	Condition
solid tumor and hematologic	36554654	Myxopapillary ependymoma of nervous system, NOS	Condition
solid tumor and hematologic	36554661	Carcinoma, anaplastic, NOS, of base of tongue, NOS	Condition
solid tumor and hematologic	36554686	Spindle cell carcinoma, NOS, of transverse colon	Condition
solid tumor and hematologic	36554688	Squamous cell carcinoma in situ with questionable stromal invasion of middle lobe, lung	Condition
solid tumor and hematologic	36554704	Plasmacytoma, NOS, of overlapping lesion of larynx	Condition
solid tumor and hematologic	36554729	Myxofibrosarcoma of prepuce	Condition
solid tumor and hematologic	36554731	Basal cell adenocarcinoma of liver	Condition
solid tumor and hematologic	36554740	Hodgkin lymphoma, nodular sclerosis, grade 2 of vallecula	Condition
solid tumor and hematologic	36554747	Rhabdomyosarcoma, NOS, of overlapping lesion of connective, subcutaneous and other soft tissues	Condition
solid tumor and hematologic	36554788	Hodgkin lymphoma, nodular lymphocyte predominant of bone, NOS	Condition
solid tumor and hematologic	36554806	Hodgkin lymphoma, nodular sclerosis, NOS, of head of pancreas	Condition
solid tumor and hematologic	36554820	Follicular lymphoma, grade 2 of cranial nerve, NOS	Condition
solid tumor and hematologic	36554854	Malignant lymphoma, mixed small and large cell, diffuse of body of pancreas	Condition
solid tumor and hematologic	36554872	Mesodermal mixed tumor of connective, Subcutaneous and other soft tissues of lower limb and hip	Condition
solid tumor and hematologic	36554888	Extra-adrenal paraganglioma, NOS, of intestinal tract, NOS	Condition
solid tumor and hematologic	36554906	Malignant tumor, small cell type of other specified parts of female genital organs	Condition
solid tumor and hematologic	36554929	Hodgkin granuloma of upper-outer quadrant of breast	Condition
solid tumor and hematologic	36554945	Malignant tumor, clear cell type of ileum	Condition
solid tumor and hematologic	36554974	Synovial sarcoma, biphasic of long bones of lower limb and associated joints	Condition
solid tumor and hematologic	36555004	Malignant tumor, giant cell type of peritoneum, NOS	Condition
solid tumor and hematologic	36555006	Follicular lymphoma, grade 1 of retromolar area	Condition
solid tumor and hematologic	36555015	Rhabdomyosarcoma, NOS, of retina	Condition
solid tumor and hematologic	36555029	Fibroblastic reticular cell tumor of spinal cord	Condition
solid tumor and hematologic	36555038	Mature T-cell lymphoma, NOS, of tonsillar pillar	Condition
solid tumor and hematologic	36555063	Clear cell adenocarcinoma, NOS, of upper respiratory tract, NOS	Condition
solid tumor and hematologic	36555124	Giant cell carcinoma of lower third of esophagus	Condition
solid tumor and hematologic	36555129	Epithelioma, malignant of gastrointestinal tract, NOS	Condition
solid tumor and hematologic	36555138	Malignant fibrous histiocytoma of overlapping lesion of hypopharynx	Condition
solid tumor and hematologic	36555140	B lymphoblastic leukemia/lymphoma with t(v;11q23); MLL rearranged of urethra	Condition
solid tumor and hematologic	36555172	ALK positive large B-cell lymphoma of extrahepatic bile duct	Condition
solid tumor and hematologic	36555174	Spindle cell melanoma, NOS, of vallecula	Condition
solid tumor and hematologic	36555208	Carcinoma, anaplastic, NOS, of ureter	Condition
solid tumor and hematologic	36555222	Fibroblastic reticular cell tumor of cornea, NOS	Condition
solid tumor and hematologic	36555229	Malignant Spitz tumor of rectum, NOS	Condition
solid tumor and hematologic	36555231	Sinonasal papilloma, inverted of frontal sinus	Condition
solid tumor and hematologic	36555283	Epithelial-myoepithelial carcinoma of base of tongue, NOS	Condition
solid tumor and hematologic	36555308	Plasmacytoma, extramedullary of retromolar area	Condition
solid tumor and hematologic	36555313	Langerhans cell sarcoma of bladder, NOS	Condition
solid tumor and hematologic	36555322	Malignant lymphoma, large B-cell, diffuse, immunoblastic, NOS, of ethmoid sinus	Condition
solid tumor and hematologic	36555338	T-cell large granular lymphocytic leukemia of superior wall of nasopharynx	Condition
solid tumor and hematologic	36555372	Langerhans cell sarcoma of endometrium	Condition
solid tumor and hematologic	36555381	Epithelioid sarcoma, NOS, of trigone of bladder	Condition
solid tumor and hematologic	36555408	Desmoplastic small round cell tumor of colon, NOS	Condition
solid tumor and hematologic	36555433	Somatostatinoma of small intestine, NOS	Condition
solid tumor and hematologic	36555438	Chondroblastic osteosarcoma of overlapping lesion of bones, joints and articular cartilage of limbs	Condition
solid tumor and hematologic	4242676	Carcinoma in situ of base of tongue	Condition
solid tumor and hematologic	4243743	Carcinoma in situ of axillary tail of female breast	Condition
solid tumor and hematologic	4243744	Carcinoma in situ of body of penis	Condition
solid tumor and hematologic	4244497	Carcinoma in situ of islets of Langerhans	Condition
solid tumor and hematologic	4244647	Carcinoma in situ of sigmoid colon	Condition
solid tumor and hematologic	4244663	Carcinoma in situ of visceral pleura	Condition
solid tumor and hematologic	4245098	Carcinoma in situ of vermilion border of upper lip	Condition
solid tumor and hematologic	4245567	Carcinoma in situ of sclera	Condition
solid tumor and hematologic	4245665	Carcinoma in situ of skin of shoulder	Condition
solid tumor and hematologic	4246134	Primary malignant neoplasm of muscle of inguinal region	Condition
solid tumor and hematologic	4246136	Primary malignant neoplasm of nasal bone	Condition
solid tumor and hematologic	4246236	Primary malignant neoplasm of sphenoid bone	Condition
solid tumor and hematologic	4246251	Secondary malignant neoplasm of adrenal cortex	Condition
solid tumor and hematologic	4246253	Secondary malignant neoplasm of adrenal medulla	Condition
solid tumor and hematologic	4246283	Cutaneous mastocytosis	Condition
solid tumor and hematologic	4246352	Secondary malignant neoplasm of axillary tail of female breast	Condition
solid tumor and hematologic	4246450	Secondary malignant neoplasm of bone marrow	Condition
solid tumor and hematologic	4246801	Primary malignant neoplasm of blood vessel	Condition
solid tumor and hematologic	4246803	Primary malignant neoplasm of bone of upper limb	Condition
solid tumor and hematologic	4247237	Primary malignant neoplasm of endocardium	Condition
solid tumor and hematologic	4247238	Primary malignant neoplasm of endometrium	Condition
solid tumor and hematologic	4247239	Primary malignant neoplasm of ethmoid bone	Condition
solid tumor and hematologic	4247336	Primary malignant neoplasm of middle ear	Condition
solid tumor and hematologic	4247338	Primary malignant neoplasm of nose	Condition
solid tumor and hematologic	4247723	Primary malignant neoplasm of blood vessel of neck	Condition
solid tumor and hematologic	4247824	Primary malignant neoplasm of cystic duct	Condition
solid tumor and hematologic	4247837	Primary malignant neoplasm of multiple endocrine glands	Condition
solid tumor and hematologic	4247838	Primary malignant neoplasm of muscle of head	Condition
solid tumor and hematologic	4247839	Primary malignant neoplasm of muscle of trunk	Condition
solid tumor and hematologic	4248055	Secondary malignant neoplasm of hypogastric lymph nodes	Condition
solid tumor and hematologic	4248057	Secondary malignant neoplasm of ileum	Condition
solid tumor and hematologic	4248071	Secondary malignant neoplasm of lunate bone	Condition
solid tumor and hematologic	4248190	Secondary malignant neoplasm of optic nerve	Condition
solid tumor and hematologic	4252535	Adenocarcinoma of liver	Condition
solid tumor and hematologic	4252536	Squamous cell carcinoma of epiglottis	Condition
solid tumor and hematologic	4258135	Asymptomatic multiple myeloma	Condition
solid tumor and hematologic	4266390	Mu heavy chain disease	Condition
solid tumor and hematologic	4266793	Neoplasm of blood vessel of lower leg	Condition
solid tumor and hematologic	4267560	Neoplasm of integumentary system	Condition
solid tumor and hematologic	4270886	Bowenoid papulosis of vulva	Condition
solid tumor and hematologic	4274796	Congenital rhabdomyoma of heart	Condition
solid tumor and hematologic	4281029	Malignant tumor involving left ovary by direct extension from uterus	Condition
solid tumor and hematologic	4281032	Malignant tumor involving right ovary by direct extension from endometrium	Condition
solid tumor and hematologic	4283755	Malignant tumor involving right fallopian tube by direct extension from left fallopian tube	Condition
solid tumor and hematologic	4283756	Malignant tumor involving right fallopian tube by direct extension from ovary	Condition
solid tumor and hematologic	4288534	Small cell carcinoma of prostate	Condition
solid tumor and hematologic	4288751	Heavy chain disease	Condition
solid tumor and hematologic	4289251	Malignant tumor involving ureter by direct extension from bladder	Condition
solid tumor and hematologic	4289386	Malignant tumor involving uterine cervix by separate metastasis from ovary	Condition
solid tumor and hematologic	4289388	Primary malignant neoplasm of left fallopian tube	Condition
solid tumor and hematologic	4289518	Malignant tumor involving right fallopian tube by direct extension from vagina	Condition
solid tumor and hematologic	4289521	Malignant tumor involving left ovary by separate metastasis uterus	Condition
solid tumor and hematologic	4289522	Malignant tumor involving right ovary by direct extension from vagina	Condition
solid tumor and hematologic	4289685	Malignant tumor involving left broad ligament by direct extension from ovary	Condition
solid tumor and hematologic	4289686	Malignant tumor involving right broad ligament by metastasis from ovary	Condition
solid tumor and hematologic	4289687	Malignant tumor involving left fallopian tube by separate metastasis from endometrium	Condition
solid tumor and hematologic	4289688	Malignant tumor involving right fallopian tube by direct extension from uterine cervix	Condition
solid tumor and hematologic	4289689	Malignant tumor involving right fallopian tube by direct extension from uterus	Condition
solid tumor and hematologic	4291273	Malignant melanoma animal-type	Condition
solid tumor and hematologic	4295618	Intraepidermal squamous carcinoma of trunk	Condition
solid tumor and hematologic	4297189	Malignant melanoma of nail apparatus	Condition
solid tumor and hematologic	4297340	Familial multiple lipomata	Condition
solid tumor and hematologic	4298025	Bowen's disease, pigmented	Condition
solid tumor and hematologic	4300684	Multiple lipomata	Condition
solid tumor and hematologic	4300784	Leukemic infiltration of skin in acute myeloid leukemia	Condition
solid tumor and hematologic	4301670	Mantle cell B-cell lymphoma (nodal/systemic with skin involvement)	Condition
solid tumor and hematologic	4306501	Undifferentiated carcinoma of nasopharynx	Condition
solid tumor and hematologic	4307000	Leukemic infiltration of orbit	Condition
solid tumor and hematologic	4308623	Idiopathic hypereosinophilic syndrome	Condition
solid tumor and hematologic	4309574	Adenocarcinoma of anus	Condition
solid tumor and hematologic	4309707	Sarcoma of head and neck	Condition
solid tumor and hematologic	4310595	Small cell carcinoma carcinomatosis	Condition
solid tumor and hematologic	4311211	Secondary malignant neoplasm of popliteal lymph nodes	Condition
solid tumor and hematologic	4311212	Secondary malignant neoplasm of posterior wall of nasopharynx	Condition
solid tumor and hematologic	4311328	Secondary malignant neoplasm of scapula	Condition
solid tumor and hematologic	4311329	Secondary malignant neoplasm of second cuneiform bone of foot	Condition
solid tumor and hematologic	4311480	Primary malignant neoplasm of ileum	Condition
solid tumor and hematologic	4311481	Primary malignant neoplasm of inguinal region	Condition
solid tumor and hematologic	4311746	Secondary malignant neoplasm of blood vessel of abdomen	Condition
solid tumor and hematologic	4311747	Secondary malignant neoplasm of blood vessel of buttock	Condition
solid tumor and hematologic	4311763	Secondary malignant neoplasm of cerebrum	Condition
solid tumor and hematologic	4311896	Secondary malignant neoplasm of foot	Condition
solid tumor and hematologic	4311897	Secondary malignant neoplasm of forearm	Condition
solid tumor and hematologic	4311997	Non-small cell carcinoma of lung, TNM stage 3	Condition
solid tumor and hematologic	4312014	Secondary malignant neoplasm of frontal lobe	Condition
solid tumor and hematologic	4312148	Secondary malignant neoplasm of anterior portion of floor of mouth	Condition
solid tumor and hematologic	4312149	Secondary malignant neoplasm of anterior wall of urinary bladder	Condition
solid tumor and hematologic	4312150	Secondary malignant neoplasm of ascending colon	Condition
solid tumor and hematologic	4312167	Secondary malignant neoplasm of blood vessel of trunk	Condition
solid tumor and hematologic	4312299	Secondary malignant neoplasm of epicardium	Condition
solid tumor and hematologic	4312548	Secondary malignant neoplasm of maxilla	Condition
solid tumor and hematologic	4312550	Secondary malignant neoplasm of mouth	Condition
solid tumor and hematologic	4312551	Secondary malignant neoplasm of muscle of face	Condition
solid tumor and hematologic	4312566	Primary malignant neoplasm of rectovesical septum	Condition
solid tumor and hematologic	4312567	Primary malignant neoplasm of upper lobe of right lung	Condition
solid tumor and hematologic	4312699	Secondary malignant neoplasm of acromion	Condition
solid tumor and hematologic	4312950	Secondary malignant neoplasm of epitrochlear lymph nodes	Condition
solid tumor and hematologic	4313085	Secondary malignant neoplasm of hypoglossal nerve	Condition
solid tumor and hematologic	36555440	Hodgkin lymphoma, lymphocyte-rich of overlapping lesion of bones, joints and articular cartilage	Condition
solid tumor and hematologic	36555449	Follicular lymphoma, grade 1 of extrahepatic bile duct	Condition
solid tumor and hematologic	36555463	Squamous cell carcinoma, adenoid of overlapping lesion of vulva	Condition
solid tumor and hematologic	36555472	ALK positive large B-cell lymphoma of main bronchus	Condition
solid tumor and hematologic	36555481	Rhabdomyosarcoma, NOS, of thoracic esophagus	Condition
solid tumor and hematologic	36555492	Dedifferentiated chordoma of sphenoid sinus	Condition
solid tumor and hematologic	36555499	Fascial fibrosarcoma of rib, sternum, clavicle and associated joints	Condition
solid tumor and hematologic	36555531	Spindle cell sarcoma of frontal lobe	Condition
solid tumor and hematologic	36555540	Angiomyosarcoma of body of penis	Condition
solid tumor and hematologic	36555542	Hodgkin lymphoma, nodular sclerosis, cellular phase of tonsillar fossa	Condition
solid tumor and hematologic	36555567	Adenocarcinoma in situ in tubulovillous adenoma of overlapping lesion of male genital organs	Condition
solid tumor and hematologic	36555572	B lymphoblastic leukemia/lymphoma with hyperdiploidy of overlapping lesion of urinary organs	Condition
solid tumor and hematologic	36555574	Follicular lymphoma, NOS, of long bones of upper limb, scapula and associated joints	Condition
solid tumor and hematologic	36555581	Sezary syndrome of retromolar area	Condition
solid tumor and hematologic	36555583	Hodgkin lymphoma, lymphocyte depletion, reticular of stomach, NOS	Condition
solid tumor and hematologic	36555633	Papillary carcinoma, NOS, of isthmus uteri	Condition
solid tumor and hematologic	36555656	Adenocarcinoma in situ in villous adenoma of lower gum	Condition
solid tumor and hematologic	36555674	Malignant tumor, clear cell type of cloacogenic zone	Condition
solid tumor and hematologic	36555681	Pleomorphic rhabdomyosarcoma, adult type of paraurethral gland	Condition
solid tumor and hematologic	36555690	Epithelial-myoepithelial carcinoma of prostate gland	Condition
solid tumor and hematologic	36555701	Carcinosarcoma, NOS, of overlapping lesion of vulva	Condition
solid tumor and hematologic	36555706	Small cell sarcoma of bone, NOS	Condition
solid tumor and hematologic	36555717	Mast cell sarcoma of greater curvature of stomach, NOS	Condition
solid tumor and hematologic	36555726	Carcinoma, anaplastic, NOS, of border of tongue	Condition
solid tumor and hematologic	36555731	Adenocarcinoma in situ in tubulovillous adenoma of thyroid gland	Condition
solid tumor and hematologic	36555756	Carcinoma simplex of pylorus	Condition
solid tumor and hematologic	36555774	Primary cutaneous anaplastic large cell lymphoma of vulva, NOS	Condition
solid tumor and hematologic	36555792	Spindle cell sarcoma of overlapping lesion of respiratory system and intrathoracic organs	Condition
solid tumor and hematologic	36555799	Systemic EBV positive T-cell lymphoproliferative disease of childhood of hepatic flexure of colon	Condition
solid tumor and hematologic	36555808	Plasmacytoma, extramedullary of olfactory nerve	Condition
solid tumor and hematologic	36555849	Interdigitating dendritic cell sarcoma of cauda equina	Condition
solid tumor and hematologic	36555851	Hodgkin granuloma of uterine adnexa	Condition
solid tumor and hematologic	36555856	Giant cell carcinoma of middle third of esophagus	Condition
solid tumor and hematologic	36555865	Adenocarcinoma in situ, NOS, of head of pancreas	Condition
solid tumor and hematologic	36555867	Urothelial carcinoma in situ of orbit, NOS	Condition
solid tumor and hematologic	36555906	Large cell carcinoma, NOS, of mucosa of lip, NOS	Condition
solid tumor and hematologic	36555915	Hodgkin lymphoma, lymphocyte depletion, reticular of bone, NOS	Condition
solid tumor and hematologic	36555960	Plasmablastic lymphoma of cerebral meninges	Condition
solid tumor and hematologic	36555985	Large cell carcinoma with rhabdoid phenotype of postcricoid region	Condition
solid tumor and hematologic	36555992	Round cell liposarcoma of bone of limb, NOS	Condition
solid tumor and hematologic	36556008	Comedocarcinoma, NOS, of overlapping lesion of billiary tract	Condition
solid tumor and hematologic	36556010	Malignant lymphoma, NOS, of overlapping lesion of brain	Condition
solid tumor and hematologic	36556017	NK/T-cell lymphoma, nasal and nasal type of overlapping lesion of colon	Condition
solid tumor and hematologic	36556026	Alveolar rhabdomyosarcoma of connective, Subcutaneous and other soft tissues of thorax	Condition
solid tumor and hematologic	36556033	Squamous cell carcinoma with horn formation of stomach, NOS	Condition
solid tumor and hematologic	36556060	Epithelioid hemangioendothelioma, NOS, of nipple	Condition
solid tumor and hematologic	36556085	Follicular lymphoma, grade 2 of gum, NOS	Condition
solid tumor and hematologic	36556092	Hemangioendothelioma, malignant of connective, Subcutaneous and other soft tissues of pelvis	Condition
solid tumor and hematologic	36556099	Metaplastic carcinoma, NOS, of prostate gland	Condition
solid tumor and hematologic	36556108	Epithelioid leiomyosarcoma of penis, NOS	Condition
solid tumor and hematologic	36556124	Follicular dendritic cell sarcoma of pelvic lymph nodes	Condition
solid tumor and hematologic	36556149	Medullary carcinoma, NOS, of lateral wall of bladder	Condition
solid tumor and hematologic	36556174	Pleomorphic carcinoma of overlapping lesion of bladder	Condition
solid tumor and hematologic	36556183	HHV8 positive diffuse large B-cell lymphoma of ethmoid sinus	Condition
solid tumor and hematologic	36556210	Carcinosarcoma, embryonal of posterior wall of oropharynx	Condition
solid tumor and hematologic	36556217	Langerhans cell histiocytosis, disseminated of acoustic nerve	Condition
solid tumor and hematologic	36556224	Phyllodes tumor, borderline of nipple	Condition
solid tumor and hematologic	36556233	Malignant lymphoma, non-Hodgkin, NOS, of meninges, NOS	Condition
solid tumor and hematologic	36556249	Squamous cell carcinoma, small cell, nonkeratinizing of submandibular gland	Condition
solid tumor and hematologic	36556260	Squamous cell carcinoma, large cell, nonkeratinizing, NOS, of gastric antrum	Condition
solid tumor and hematologic	36556267	Schneiderian carcinoma of upper lobe, lung	Condition
solid tumor and hematologic	36556274	Langerhans cell histiocytosis, disseminated of hypopharyngeal aspect of aryepiglottic fold	Condition
solid tumor and hematologic	36556283	B-cell chronic lymphocytic leukemia/small lymphocytic lymphoma of exocervix	Condition
solid tumor and hematologic	36556299	Adenocarcinoma with neuroendocrine differentiation of bladder, NOS	Condition
solid tumor and hematologic	36556319	Mantle cell lymphoma of pharynx, NOS	Condition
solid tumor and hematologic	36556335	Ductal carcinoma in situ, solid type of overlapping lesion of pancreas	Condition
solid tumor and hematologic	36556342	Epithelioma, malignant of overlapping lesion of tongue	Condition
solid tumor and hematologic	36556344	Ganglioneuroblastoma of connective, Subcutaneous and other soft tissues of pelvis	Condition
solid tumor and hematologic	36556358	Malignant tumor, spindle cell type of cheeck mucosa	Condition
solid tumor and hematologic	36556369	Carcinoma, anaplastic, NOS, of overlapping lesion of endocrine glands and related structures	Condition
solid tumor and hematologic	36556376	Adenocarcinoma in situ, NOS, of anterior wall of bladder	Condition
solid tumor and hematologic	36556385	Myeloproliferative neoplasm, unclassifiable of ureter	Condition
solid tumor and hematologic	36556399	Myoepithelial carcinoma of liver	Condition
solid tumor and hematologic	36556403	Large cell carcinoma with rhabdoid phenotype of base of tongue, NOS	Condition
solid tumor and hematologic	36556408	Papillary squamous cell carcinoma, non-invasive of parotid gland	Condition
solid tumor and hematologic	36556410	Systemic EBV positive T-cell lymphoproliferative disease of childhood of gastrointestinal tract, NOS	Condition
solid tumor and hematologic	36556417	Hodgkin lymphoma, mixed cellularity, NOS, of liver	Condition
solid tumor and hematologic	36556424	Adenocarcinoma in situ, NOS, of prepuce	Condition
solid tumor and hematologic	36556435	Carcinosarcoma, NOS, of labium majus	Condition
solid tumor and hematologic	36556444	Squamous cell carcinoma, small cell, nonkeratinizing of retromolar area	Condition
solid tumor and hematologic	36556453	Histiocytic sarcoma of undescended testis	Condition
solid tumor and hematologic	36556467	Adenocarcinoma in situ, NOS, of upper respiratory tract, NOS	Condition
solid tumor and hematologic	36556503	Precursor T-cell lymphoblastic leukemia of vagina, NOS	Condition
solid tumor and hematologic	36556519	Papillary urothelial carcinoma of labium minus	Condition
solid tumor and hematologic	36556526	Amelanotic melanoma of maxillary sinus	Condition
solid tumor and hematologic	36556535	T-cell/histiocyte rich large B-cell lymphoma of overlapping lesion of breast	Condition
solid tumor and hematologic	36565173	Malignant teratoma, undifferentiated of overlapping lesion of heart, mediastinum and pleura	Condition
solid tumor and hematologic	36565175	Large cell neuroendocrine carcinoma of overlapping lesion of accessory sinuses	Condition
solid tumor and hematologic	36565177	Malignant tumor, small cell type of axillary tail of breast	Condition
solid tumor and hematologic	36565184	Adenocarcinoma in villous adenoma of lateral floor of mouth	Condition
solid tumor and hematologic	36565200	Intravascular large B-cell lymphoma of testis, NOS	Condition
solid tumor and hematologic	36565250	Pseudosarcomatous carcinoma of superior wall of nasopharynx	Condition
solid tumor and hematologic	36565259	Fibroblastic liposarcoma of connective, Subcutaneous and other soft tissues of pelvis	Condition
solid tumor and hematologic	36565266	Adenocarcinoma with cartilaginous and osseous metaplasia of ampulla of Vater	Condition
solid tumor and hematologic	36565291	Adenocarcinoma, NOS, of laryngeal cartilage	Condition
solid tumor and hematologic	36565300	Embryonal sarcoma of lung, NOS	Condition
solid tumor and hematologic	36565318	Burkitt lymphoma, NOS, of overlapping lesion of cervix uteri	Condition
solid tumor and hematologic	36565334	Mast cell sarcoma of ethmoid sinus	Condition
solid tumor and hematologic	36565359	Angioimmunoblastic T-cell lymphoma of hard palate	Condition
solid tumor and hematologic	36565384	Basaloid squamous cell carcinoma of waldeyer ring	Condition
solid tumor and hematologic	36565393	Epithelial-myoepithelial carcinoma of dorsal surface of tongue, NOS	Condition
solid tumor and hematologic	36565418	Mantle cell lymphoma of overlapping lesion of hypopharynx	Condition
solid tumor and hematologic	36565432	Mucinous adenocarcinoma of head, face or neck, NOS	Condition
solid tumor and hematologic	36565450	Epithelioid hemangioendothelioma, NOS, of upper-inner quadrant of breast	Condition
solid tumor and hematologic	36565452	Carcinoma in situ, NOS, of overlapping lesion of digestive system	Condition
solid tumor and hematologic	36565468	Metaplastic carcinoma, NOS, of intestinal tract, NOS	Condition
solid tumor and hematologic	36565484	Giant cell carcinoma of vallecula	Condition
solid tumor and hematologic	36565525	Hodgkin lymphoma, lymphocyte depletion, diffuse fibrosis of uterus, NOS	Condition
solid tumor and hematologic	36565550	Angioimmunoblastic T-cell lymphoma of testis, NOS	Condition
solid tumor and hematologic	36565552	Plasmacytoma, NOS, of anterior 2/3 of tongue, NOS	Condition
solid tumor and hematologic	36565566	Follicular lymphoma, grade 1 of fundus uteri	Condition
solid tumor and hematologic	36565575	Hepatoid adenocarcinoma of cecum	Condition
solid tumor and hematologic	36565609	Mucin-producing adenocarcinoma of branchial cleft	Condition
solid tumor and hematologic	36565611	Large cell neuroendocrine carcinoma of renal pelvis	Condition
solid tumor and hematologic	36565618	Synovial sarcoma, spindle cell of connective, Subcutaneous and other soft tissues of head, face, and neck	Condition
solid tumor and hematologic	36565627	Urothelial carcinoma in situ of kidney, NOS	Condition
solid tumor and hematologic	36565643	Solitary fibrous tumor, malignant of epididymis	Condition
solid tumor and hematologic	36565645	Oxyphilic adenocarcinoma of conjunctiva	Condition
solid tumor and hematologic	36565668	Hodgkin granuloma of peripheral nerves and autonomic nervous system of head, face, and neck	Condition
solid tumor and hematologic	36565677	Adenocarcinoma in situ in tubulovillous adenoma of overlapping lesion of rectum, anus and anal canal	Condition
solid tumor and hematologic	36565691	Desmoplastic small round cell tumor of scrotum, NOS	Condition
solid tumor and hematologic	36565711	Plexiform fibrohistiocytic tumor of overlapping lesion of connective, subcutaneous and other soft tissues	Condition
solid tumor and hematologic	36565720	Carcinoma with osteoclast-like giant cells of breast, NOS	Condition
solid tumor and hematologic	36565725	Precursor cell lymphoblastic lymphoma, NOS, of peripheral nerves and autonomic nervous system of trunk, NOS	Condition
solid tumor and hematologic	36565775	Papillary adenocarcinoma, NOS, of mucosa of upper lip	Condition
solid tumor and hematologic	36565777	Malignant peripheral nerve sheath tumor with rhabdomyoblastic differentiation of retroperitoneum	Condition
solid tumor and hematologic	36565793	Embryonal sarcoma of connective, Subcutaneous and other soft tissues of trunk, NOS	Condition
solid tumor and hematologic	36565795	Mast cell sarcoma of branchial cleft	Condition
solid tumor and hematologic	36565825	Cystadenocarcinoma, NOS, of urinary system, NOS	Condition
solid tumor and hematologic	36565827	Nodular melanoma of soft palate, NOS	Condition
solid tumor and hematologic	36565834	Mullerian mixed tumor of urinary system, NOS	Condition
solid tumor and hematologic	36565843	Rhabdomyosarcoma, NOS, of parotid gland	Condition
solid tumor and hematologic	36565870	Parietal cell carcinoma of overlapping lesion of stomach	Condition
solid tumor and hematologic	36565886	Papillary squamous cell carcinoma of urachus	Condition
solid tumor and hematologic	36565900	Embryonal rhabdomyosarcoma, NOS, of vestibule of mouth	Condition
solid tumor and hematologic	36565925	Plasmablastic lymphoma of overlapping lesion of digestive system	Condition
solid tumor and hematologic	36565927	Hodgkin lymphoma, mixed cellularity, NOS, of overlapping lesion of palate	Condition
solid tumor and hematologic	36565936	B-cell chronic lymphocytic leukemia/small lymphocytic lymphoma of dome of bladder	Condition
solid tumor and hematologic	36565945	Infiltrating duct carcinoma, NOS, of external lip, NOS	Condition
solid tumor and hematologic	36565954	B lymphoblastic leukemia/lymphoma with hyperdiploidy of round ligament	Condition
solid tumor and hematologic	36565977	ALK positive large B-cell lymphoma of bones of skull and face and associated joints	Condition
solid tumor and hematologic	36565984	Precursor cell lymphoblastic lymphoma, NOS, of anus, NOS	Condition
solid tumor and hematologic	36566036	Papillary carcinoma, NOS, of overlapping lesion of corpus uteri	Condition
solid tumor and hematologic	36566045	Hodgkin granuloma of lateral floor of mouth	Condition
solid tumor and hematologic	36566054	Synovial sarcoma, NOS, of connective, Subcutaneous and other soft tissues of trunk, NOS	Condition
solid tumor and hematologic	36566095	Follicular lymphoma, grade 2 of overlapping lesion of cervix uteri	Condition
solid tumor and hematologic	36566102	Carcinoma, undifferentiated, NOS, of male genital organs, NOS	Condition
solid tumor and hematologic	36566109	Carcinoma, undifferentiated, NOS, of sublingual gland	Condition
solid tumor and hematologic	36566118	Systemic EBV positive T-cell lymphoproliferative disease of childhood of upper-inner quadrant of breast	Condition
solid tumor and hematologic	36566145	Precursor T-cell lymphoblastic leukemia of upper third of esophagus	Condition
solid tumor and hematologic	36566161	Myosarcoma of female genital tract, NOS	Condition
solid tumor and hematologic	36566170	Enterochromaffin cell carcinoid of gastric antrum	Condition
solid tumor and hematologic	36566177	Malignant lymphoma, large B-cell, diffuse, immunoblastic, NOS, of uterine adnexa	Condition
solid tumor and hematologic	36566193	Spindle cell melanoma, NOS, of mucosa of lower lip	Condition
solid tumor and hematologic	36566195	Burkitt lymphoma, NOS, of retromolar area	Condition
solid tumor and hematologic	36566211	Hepatoid adenocarcinoma of billiary tract, NOS	Condition
solid tumor and hematologic	36566227	Glycogen-rich carcinoma of upper-outer quadrant of breast	Condition
solid tumor and hematologic	36566238	Paget disease, extramammary of overlapping lesion of vulva	Condition
solid tumor and hematologic	36566243	Large cell neuroendocrine carcinoma of intestinal tract, NOS	Condition
solid tumor and hematologic	36566254	Adenocarcinoma in situ, NOS, of abdomen, NOS	Condition
solid tumor and hematologic	36566279	Mixed cell adenocarcinoma of pituitary gland	Condition
solid tumor and hematologic	36566313	Pleomorphic carcinoma of anus, NOS	Condition
solid tumor and hematologic	36566320	Fascial fibrosarcoma of upper respiratory tract, NOS	Condition
solid tumor and hematologic	36566343	Mast cell sarcoma of ascending colon	Condition
solid tumor and hematologic	36566345	B-cell chronic lymphocytic leukemia/small lymphocytic lymphoma of subglottis	Condition
solid tumor and hematologic	36566352	B lymphoblastic leukemia/lymphoma with t(12;21)(p13;q22); TEL-AML1 (ETV6-RUNX1) of retina	Condition
solid tumor and hematologic	36566361	Malignant mastocytosis of lymph nodes of inguinal region or leg	Condition
solid tumor and hematologic	36566377	Plasmacytoma, NOS, of overlapping lesion of corpus uteri	Condition
solid tumor and hematologic	36566388	Hodgkin lymphoma, nodular sclerosis, grade 1 of broad ligament	Condition
solid tumor and hematologic	36566418	Smooth muscle tumor of uncertain malignant potential of overlapping lesion of brain and central nervous system	Condition
solid tumor and hematologic	36556560	Cribriform carcinoma, NOS, of overlapping lesion of nasopharynx	Condition
solid tumor and hematologic	36556569	Malignant tumor, clear cell type of overlapping lesion of breast	Condition
solid tumor and hematologic	36556578	Basal cell adenocarcinoma of abdominal esophagus	Condition
solid tumor and hematologic	36556585	Synovial sarcoma, epithelioid cell of connective, Subcutaneous and other soft tissues of abdomen	Condition
solid tumor and hematologic	36556610	Malignant mastocytosis of overlapping lesion of cervix uteri	Condition
solid tumor and hematologic	36556617	Epithelioid cell melanoma of tonsil, NOS	Condition
solid tumor and hematologic	36556619	B lymphoblastic leukemia/lymphoma with hypodiploidy (Hypodiploid ALL) of main bronchus	Condition
solid tumor and hematologic	36556626	Epithelial-myoepithelial carcinoma of palate, NOS	Condition
solid tumor and hematologic	36556644	Fibrosarcoma, NOS, of cornea, NOS	Condition
solid tumor and hematologic	36556653	Spindle cell sarcoma of anterior wall of nasopharynx	Condition
solid tumor and hematologic	36556683	Squamous cell carcinoma in situ with questionable stromal invasion of subglottis	Condition
solid tumor and hematologic	36556703	Adenocarcinoma in situ in tubulovillous adenoma of larynx, NOS	Condition
solid tumor and hematologic	36556712	Papillary carcinoma in situ, NOS, of urethra	Condition
solid tumor and hematologic	36556735	Polygonal cell carcinoma of body of pancreas	Condition
solid tumor and hematologic	36556742	Angioimmunoblastic T-cell lymphoma of fallopian tube	Condition
solid tumor and hematologic	36556744	Adenocarcinoma in situ in villous adenoma of gallbladder	Condition
solid tumor and hematologic	36556753	Gliosarcoma of spinal meninges	Condition
solid tumor and hematologic	36556760	Myxoid leiomyosarcoma of cardia, NOS	Condition
solid tumor and hematologic	36556762	Clear cell adenocarcinoma, NOS, of lateral floor of mouth	Condition
solid tumor and hematologic	36556767	Adenocarcinoma in adenomatous polyposis coli of cecum	Condition
solid tumor and hematologic	36556769	Medullary carcinoma, NOS, of small intestine, NOS	Condition
solid tumor and hematologic	36556803	Villous adenocarcinoma of branchial cleft	Condition
solid tumor and hematologic	36556812	Malignant lymphoma, non-Hodgkin, NOS, of lymph nodes of head, face and neck	Condition
solid tumor and hematologic	36556837	Oxyphilic adenocarcinoma of overlapping lesion of floor of mouth	Condition
solid tumor and hematologic	36556842	B lymphoblastic leukemia/lymphoma with t(12;21)(p13;q22); TEL-AML1 (ETV6-RUNX1) of palate, NOS	Condition
solid tumor and hematologic	36556844	B lymphoblastic leukemia/lymphoma with hyperdiploidy of pyriform sinus	Condition
solid tumor and hematologic	36556860	Chondrosarcoma, NOS, of spinal meninges	Condition
solid tumor and hematologic	36556876	Sex cord-gonadal stromal tumor, incompletely differentiated of undescended testis	Condition
solid tumor and hematologic	36556878	Cribriform carcinoma, NOS, of accessory sinus, NOS	Condition
solid tumor and hematologic	36556892	B lymphoblastic leukemia/lymphoma with hyperdiploidy of anterior mediastinum	Condition
solid tumor and hematologic	36556912	Malignant tumor, giant cell type of lower-inner quadrant of breast	Condition
solid tumor and hematologic	36556917	Trabecular adenocarcinoma of gastrointestinal tract, NOS	Condition
solid tumor and hematologic	36556937	Mature T-cell lymphoma, NOS, of upper lobe, lung	Condition
solid tumor and hematologic	36556942	Hodgkin lymphoma, nodular sclerosis, cellular phase of supraglottis	Condition
solid tumor and hematologic	36556944	Langerhans cell histiocytosis, disseminated of overlapping lesion of nasopharynx	Condition
solid tumor and hematologic	36556962	Cribriform carcinoma in situ of ethmoid sinus	Condition
solid tumor and hematologic	36556976	Plasmacytoma, extramedullary of overlapping lesion of lip, oral cavity and pharynx	Condition
solid tumor and hematologic	36556987	Pleomorphic liposarcoma of connective, Subcutaneous and other soft tissues of head, face, and neck	Condition
solid tumor and hematologic	36557001	Glassy cell carcinoma of overlapping lesion of other and unspecified parts of mouth	Condition
solid tumor and hematologic	36557010	Plasmacytoma, NOS, of pelvic lymph nodes	Condition
solid tumor and hematologic	36557037	Systemic EBV positive T-cell lymphoproliferative disease of childhood of anal canal	Condition
solid tumor and hematologic	36557051	Myofibroblastic tumor, NOS, of glottis	Condition
solid tumor and hematologic	36557087	Adenocarcinoma with apocrine metaplasia of greater curvature of stomach, NOS	Condition
solid tumor and hematologic	36557101	Polygonal cell carcinoma of border of tongue	Condition
solid tumor and hematologic	36557110	Squamous cell carcinoma, adenoid of renal pelvis	Condition
solid tumor and hematologic	36557121	Hodgkin lymphoma, lymphocyte depletion, diffuse fibrosis of tonsillar pillar	Condition
solid tumor and hematologic	36557144	Medullary carcinoma, NOS, of pancreatic duct	Condition
solid tumor and hematologic	36557160	Carcinoma, undifferentiated, NOS, of overlapping lesion of tonsil	Condition
solid tumor and hematologic	36557171	Papillary squamous cell carcinoma, non-invasive of hypopharynx, NOS	Condition
solid tumor and hematologic	36557176	Intravascular large B-cell lymphoma of stomach, NOS	Condition
solid tumor and hematologic	36557185	Mesonephroma, malignant of peritoneum, NOS	Condition
solid tumor and hematologic	36557187	Squamous cell carcinoma, NOS, of overlapping lesion of hypopharynx	Condition
solid tumor and hematologic	36557203	Mantle cell lymphoma of pelvic bones, sacrum, coccyx and associated joints	Condition
solid tumor and hematologic	36557219	T-cell large granular lymphocytic leukemia of overlapping lesion of vulva	Condition
solid tumor and hematologic	36557260	Malignant tumor, small cell type of glottis	Condition
solid tumor and hematologic	36557269	Hodgkin sarcoma of descending colon	Condition
solid tumor and hematologic	36557278	Hemangioendothelioma, malignant of pelvic bones, sacrum, coccyx and associated joints	Condition
solid tumor and hematologic	36557285	Fibroblastic reticular cell tumor of peripheral nerves and autonomic nervous system of abdomen	Condition
solid tumor and hematologic	36557287	Malignant lymphoma, non-Hodgkin, NOS, of connective, Subcutaneous and other soft tissues of head, face, and neck	Condition
solid tumor and hematologic	36557303	Squamous cell carcinoma, NOS, of connective, Subcutaneous and other soft tissues of head, face, and neck	Condition
solid tumor and hematologic	36557310	Carcinoma, anaplastic, NOS, of overlapping lesion of pancreas	Condition
solid tumor and hematologic	36557312	B lymphoblastic leukemia/lymphoma with t(5;14)(q31;q32); IL3-IGH of spleen	Condition
solid tumor and hematologic	36557328	Follicular lymphoma, grade 3 of cloacogenic zone	Condition
solid tumor and hematologic	36557330	Mast cell sarcoma of upper lobe, lung	Condition
solid tumor and hematologic	36557335	Papillary squamous cell carcinoma of central portion of breast	Condition
solid tumor and hematologic	36557337	Papillary squamous cell carcinoma, non-invasive of overlapping lesion of tonsil	Condition
solid tumor and hematologic	36557387	Malignant melanoma, regressing of retina	Condition
solid tumor and hematologic	36557403	Mast cell sarcoma of overlapping lesion of colon	Condition
solid tumor and hematologic	36557414	Acral melanoma of external ear	Condition
solid tumor and hematologic	36557421	Chondroid chordoma of overlapping lesion of lip, oral cavity and pharynx	Condition
solid tumor and hematologic	36557428	Follicular lymphoma, grade 3 of sigmoid colon	Condition
solid tumor and hematologic	36557430	Mantle cell lymphoma of overlapping lesion of bladder	Condition
solid tumor and hematologic	36557444	Desmoplastic small round cell tumor of lung, NOS	Condition
solid tumor and hematologic	36557453	Myeloid or lymphoid neoplasm with PDGFRA rearrangement of urinary system, NOS	Condition
solid tumor and hematologic	36557462	Melanotic schwannoma of peripheral nerves and autonomic nervous system of lower limb and hip	Condition
solid tumor and hematologic	36557478	Ganglioglioma, anaplastic of pituitary gland	Condition
solid tumor and hematologic	36557496	Hodgkin lymphoma, nodular sclerosis, cellular phase of heart	Condition
solid tumor and hematologic	36557503	Embryonal rhabdomyosarcoma, NOS, of male genital organs, NOS	Condition
solid tumor and hematologic	36557505	Undifferentiated sarcoma of peripheral nerves and autonomic nervous system of lower limb and hip	Condition
solid tumor and hematologic	36557519	Malignant teratoma, intermediate of connective, Subcutaneous and other soft tissues of head, face, and neck	Condition
solid tumor and hematologic	36557546	Myoepithelial carcinoma of uterus, NOS	Condition
solid tumor and hematologic	36557553	Small cell sarcoma of overlapping lesion of vulva	Condition
solid tumor and hematologic	36543672	Cystadenocarcinoma, NOS, of gastrointestinal tract, NOS	Condition
solid tumor and hematologic	36543688	Liposarcoma, NOS, of bone of limb, NOS	Condition
solid tumor and hematologic	36543719	Melanoma in situ of hard palate	Condition
solid tumor and hematologic	36543737	Hodgkin lymphoma, lymphocyte depletion, reticular of larynx, NOS	Condition
solid tumor and hematologic	36543738	Precursor T-cell lymphoblastic leukemia of ileum	Condition
solid tumor and hematologic	36543769	Follicular lymphoma, grade 1 of bladder neck	Condition
solid tumor and hematologic	36543789	Large cell neuroendocrine carcinoma of anterior floor of mouth	Condition
solid tumor and hematologic	36543804	Epithelioid cell melanoma of cloacogenic zone	Condition
solid tumor and hematologic	36543821	Liposarcoma, NOS, of tonsil, NOS	Condition
solid tumor and hematologic	36543836	Epithelioid sarcoma, NOS, of dome of bladder	Condition
solid tumor and hematologic	36543837	Small cell carcinoma, fusiform cell of overlapping lesion of respiratory system and intrathoracic organs	Condition
solid tumor and hematologic	36543838	Embryonal carcinoma, NOS, of cerebral meninges	Condition
solid tumor and hematologic	36543853	Acinar cell cystadenocarcinoma of islets of Langerhans	Condition
solid tumor and hematologic	36543870	Sezary syndrome of uvula	Condition
solid tumor and hematologic	36543903	Polymorphous adenocarcinoma of dorsal surface of tongue, NOS	Condition
solid tumor and hematologic	36543905	Giant cell and spindle cell carcinoma of head of pancreas	Condition
solid tumor and hematologic	36543906	Myeloid or lymphoid neoplasm with FGFR1 abnormalities of nipple	Condition
solid tumor and hematologic	36543920	Small cell carcinoma, fusiform cell of anterior wall of bladder	Condition
solid tumor and hematologic	36543938	Marginal zone B-cell lymphoma, NOS, of overlapping lesion of female genital organs	Condition
solid tumor and hematologic	36543972	Embryonal rhabdomyosarcoma, NOS, of connective, Subcutaneous and other soft tissues of pelvis	Condition
solid tumor and hematologic	36544004	Solitary fibrous tumor, malignant of overlapping lesion of digestive system	Condition
solid tumor and hematologic	36544021	Dedifferentiated liposarcoma of clitorus	Condition
solid tumor and hematologic	36544022	Malignant lymphoma, mixed small and large cell, diffuse of female genital tract, NOS	Condition
solid tumor and hematologic	36544053	Urothelial carcinoma, sarcomatoid of overlapping lesion of nasopharynx	Condition
solid tumor and hematologic	36544054	Granular cell carcinoma of ureter	Condition
solid tumor and hematologic	36544073	Follicular lymphoma, grade 2 of spleen	Condition
solid tumor and hematologic	36544103	Hodgkin lymphoma, nodular sclerosis, NOS, of nervous system, NOS	Condition
solid tumor and hematologic	36544104	Tubular adenocarcinoma of isthmus uteri	Condition
solid tumor and hematologic	36544120	Adenocarcinoma with apocrine metaplasia of uterus, NOS	Condition
solid tumor and hematologic	36544139	Squamous cell carcinoma, adenoid of eye, NOS	Condition
solid tumor and hematologic	36544140	Squamous cell carcinoma, spindle cell of overlapping lesion of palate	Condition
solid tumor and hematologic	36544154	Small cell sarcoma of overlapping lesion of male genital organs	Condition
solid tumor and hematologic	36544156	Adenocarcinoma with cartilaginous and osseous metaplasia of rectum, NOS	Condition
solid tumor and hematologic	36544170	Epithelial-myoepithelial carcinoma of tonsillar pillar	Condition
solid tumor and hematologic	36544187	Adenocarcinoma in situ in tubulovillous adenoma of skin of lower limb and hip	Condition
solid tumor and hematologic	36544188	Myeloid or lymphoid neoplasm with PDGFRA rearrangement of body of stomach	Condition
solid tumor and hematologic	36544190	Papillary cystadenocarcinoma, NOS, of lower gum	Condition
solid tumor and hematologic	36544203	Fibroblastic reticular cell tumor of overlapping lesion of brain	Condition
solid tumor and hematologic	36544205	Follicular lymphoma, grade 1 of overlapping lesion of female genital organs	Condition
solid tumor and hematologic	36544220	Basal cell carcinoma, fibroepithelial of body of penis	Condition
solid tumor and hematologic	36544221	Hepatoid adenocarcinoma of overlapping lesion of corpus uteri	Condition
solid tumor and hematologic	36544237	Follicular lymphoma, grade 3 of parietal lobe	Condition
solid tumor and hematologic	36544240	Periosteal chondrosarcoma of vertebral column	Condition
solid tumor and hematologic	36544256	Carcinosarcoma, NOS, of splenic flexure of colon	Condition
solid tumor and hematologic	36544323	Synovial sarcoma, spindle cell of overlapping lesion of peripheral nerves and autonomic nervous system	Condition
solid tumor and hematologic	36544324	Solitary fibrous tumor, malignant of hepatic flexure of colon	Condition
solid tumor and hematologic	36544338	Carcinoma with osteoclast-like giant cells of rectum, NOS	Condition
solid tumor and hematologic	36544356	B-cell chronic lymphocytic leukemia/small lymphocytic lymphoma of hypopharynx, NOS	Condition
solid tumor and hematologic	36544371	Squamous cell carcinoma, keratinizing, NOS, of conjunctiva	Condition
solid tumor and hematologic	36544406	Clear cell adenocarcinoma, NOS, of floor of mouth, NOS	Condition
solid tumor and hematologic	36544407	B lymphoblastic leukemia/lymphoma with t(5;14)(q31;q32); IL3-IGH of overlapping lesion of digestive system	Condition
solid tumor and hematologic	36544421	Spindle cell rhabdomyosarcoma of upper lobe, lung	Condition
solid tumor and hematologic	36544438	Follicular dendritic cell sarcoma of hypopharynx, NOS	Condition
solid tumor and hematologic	36544439	Mixed adenoneuroendocrine carcinoma of pancreatic duct	Condition
solid tumor and hematologic	36544441	Carcinoma, anaplastic, NOS, of frontal sinus	Condition
solid tumor and hematologic	36544457	Spindle cell rhabdomyosarcoma of ethmoid sinus	Condition
solid tumor and hematologic	36544471	Lymphoplasmacytic lymphoma of bladder neck	Condition
solid tumor and hematologic	36544472	Squamous cell carcinoma with horn formation of islets of Langerhans	Condition
solid tumor and hematologic	36544504	Large cell carcinoma, NOS, of body of stomach	Condition
solid tumor and hematologic	36544524	Angioimmunoblastic T-cell lymphoma of upper third of esophagus	Condition
solid tumor and hematologic	36544538	Mature T-cell lymphoma, NOS, of maxillary sinus	Condition
solid tumor and hematologic	36544541	Malignant Spitz tumor of overlapping lesion of penis	Condition
solid tumor and hematologic	36544606	Mucin-producing adenocarcinoma of labium minus	Condition
solid tumor and hematologic	36544607	Hodgkin lymphoma, nodular sclerosis, cellular phase of cerebral meninges	Condition
solid tumor and hematologic	36544621	Squamous cell carcinoma in situ with questionable stromal invasion of overlapping lesion of digestive system	Condition
solid tumor and hematologic	36544639	Squamous cell carcinoma, large cell, nonkeratinizing, NOS, of intestinal tract, NOS	Condition
solid tumor and hematologic	36544655	Carcinoma in situ, NOS, of overlapping lesion of palate	Condition
solid tumor and hematologic	36544690	Large cell carcinoma, NOS, of pylorus	Condition
solid tumor and hematologic	36544691	Carcinosarcoma, NOS, of intestinal tract, NOS	Condition
solid tumor and hematologic	36544708	Meningioma, malignant of brain, NOS	Condition
solid tumor and hematologic	36544741	Embryonal rhabdomyosarcoma, NOS, of peripheral nerves and autonomic nervous system of pelvis	Condition
solid tumor and hematologic	36544758	Malignant tumor, clear cell type of female genital tract, NOS	Condition
solid tumor and hematologic	36544772	Mixed adenoneuroendocrine carcinoma of upper respiratory tract, NOS	Condition
solid tumor and hematologic	36544789	Glucagonoma of intestinal tract, NOS	Condition
solid tumor and hematologic	36544806	Scirrhous adenocarcinoma of descended testis	Condition
solid tumor and hematologic	36544807	Solid carcinoma, NOS, of hepatic flexure of colon	Condition
solid tumor and hematologic	36544823	Hodgkin lymphoma, nodular sclerosis, NOS, of soft palate, NOS	Condition
solid tumor and hematologic	36544824	Hodgkin sarcoma of ileum	Condition
solid tumor and hematologic	36544839	Malignant fibrous histiocytoma of peripheral nerves and autonomic nervous system of head, face, and neck	Condition
solid tumor and hematologic	36544840	Epithelioid leiomyosarcoma of billiary tract, NOS	Condition
solid tumor and hematologic	36544842	Follicular dendritic cell sarcoma of spinal meninges	Condition
solid tumor and hematologic	36544890	Epithelioid cell melanoma of hard palate	Condition
solid tumor and hematologic	36544905	Teratoma with malignant transformation of gastrointestinal tract, NOS	Condition
solid tumor and hematologic	36544906	Pleomorphic carcinoma of cecum	Condition
solid tumor and hematologic	36544907	B lymphoblastic leukemia/lymphoma with t(v;11q23); MLL rearranged of cervix uteri	Condition
solid tumor and hematologic	36544939	Myoepithelial carcinoma of mouth, NOS	Condition
solid tumor and hematologic	36557580	Hodgkin lymphoma, nodular lymphocyte predominant of upper-outer quadrant of breast	Condition
solid tumor and hematologic	36557596	Ectomesenchymoma of peripheral nerves and autonomic nervous system of abdomen	Condition
solid tumor and hematologic	36557621	Fibroblastic liposarcoma of overlapping lesion of retroperitoneum and peritoneum	Condition
solid tumor and hematologic	36557637	Squamous cell carcinoma with horn formation of external lip, NOS	Condition
solid tumor and hematologic	36557646	Low cumulative sun damage melanoma of paraurethral gland	Condition
solid tumor and hematologic	36557648	Adenocarcinoma with squamous metaplasia of external ear	Condition
solid tumor and hematologic	36557653	Teratoma with malignant transformation of cerebral meninges	Condition
solid tumor and hematologic	36557664	Polygonal cell carcinoma of overlapping lesion of respiratory system and intrathoracic organs	Condition
solid tumor and hematologic	36557678	Neoplasm, malignant of overlapping lesion of hypopharynx	Condition
solid tumor and hematologic	36557680	Squamous cell carcinoma, clear cell type of intestinal tract, NOS	Condition
solid tumor and hematologic	36557696	Squamous cell carcinoma in situ, NOS, of overlapping lesion of stomach	Condition
solid tumor and hematologic	36557703	Adenocarcinoma in multiple adenomatous polyps of greater curvature of stomach, NOS	Condition
solid tumor and hematologic	36557714	Squamous cell carcinoma with horn formation of laryngeal cartilage	Condition
solid tumor and hematologic	36557728	Interdigitating dendritic cell sarcoma of tonsil, NOS	Condition
solid tumor and hematologic	36557739	Desmoplastic small round cell tumor of lesser curvature of stomach, NOS	Condition
solid tumor and hematologic	36557748	Astrocytoma, NOS, of olfactory nerve	Condition
solid tumor and hematologic	36557753	Melanoma in situ of middle third of esophagus	Condition
solid tumor and hematologic	36557762	Adenocarcinoma, NOS, of female genital tract, NOS	Condition
solid tumor and hematologic	36557789	Paraganglioma, NOS, of endocrine gland, NOS	Condition
solid tumor and hematologic	36557814	Mast cell sarcoma of accessory sinus, NOS	Condition
solid tumor and hematologic	36557837	Squamous cell carcinoma, large cell, nonkeratinizing, NOS, of parotid gland	Condition
solid tumor and hematologic	36557839	T-cell/histiocyte rich large B-cell lymphoma of overlapping lesion of bones, joints and articular cartilage of limbs	Condition
solid tumor and hematologic	36557862	Adenocarcinoma in situ in tubulovillous adenoma of commissure of lip	Condition
solid tumor and hematologic	36557871	Hodgkin sarcoma of uvula	Condition
solid tumor and hematologic	36557878	Squamous cell carcinoma, NOS, of waldeyer ring	Condition
solid tumor and hematologic	36557903	Papillary adenocarcinoma, NOS, of billiary tract, NOS	Condition
solid tumor and hematologic	36557907	Epithelioid sarcoma, NOS, of anterior wall of bladder	Condition
solid tumor and hematologic	36557914	Verrucous carcinoma, NOS, of posterior wall of oropharynx	Condition
solid tumor and hematologic	36557921	Malignant tumor, giant cell type of anterior surface of epiglottis	Condition
solid tumor and hematologic	36557923	Basal cell adenocarcinoma of branchial cleft	Condition
solid tumor and hematologic	36557971	B lymphoblastic leukemia/lymphoma with t(5;14)(q31;q32); IL3-IGH of lesser curvature of stomach, NOS	Condition
solid tumor and hematologic	36557987	NK/T-cell lymphoma, nasal and nasal type of endocervix	Condition
solid tumor and hematologic	36557996	Malignant tumor, spindle cell type of supraglottis	Condition
solid tumor and hematologic	36558005	B lymphoblastic leukemia/lymphoma with hypodiploidy (Hypodiploid ALL) of posterior mediastinum	Condition
solid tumor and hematologic	36558014	Adult T-cell leukemia/lymphoma (HTLV-1 positive) of cardia, NOS	Condition
solid tumor and hematologic	36558039	Malignant fibrous histiocytoma of penis, NOS	Condition
solid tumor and hematologic	36558057	Large cell carcinoma with rhabdoid phenotype of epididymis	Condition
solid tumor and hematologic	36558064	Chordoma, NOS, of craniopharyngeal duct	Condition
solid tumor and hematologic	36558071	ALK positive large B-cell lymphoma of overlapping lesion of stomach	Condition
solid tumor and hematologic	36558080	Nodular melanoma of overlapping lesion of accessory sinuses	Condition
solid tumor and hematologic	36558089	Oxyphilic adenocarcinoma of overlapping lesion of palate	Condition
solid tumor and hematologic	36558098	Intraductal carcinoma, noninfiltrating, NOS, of billiary tract, NOS	Condition
solid tumor and hematologic	36558107	Epithelioid leiomyosarcoma of overlapping lesion of heart, mediastinum and pleura	Condition
solid tumor and hematologic	36558123	B-cell chronic lymphocytic leukemia/small lymphocytic lymphoma of testis, NOS	Condition
solid tumor and hematologic	36558148	Polygonal cell carcinoma of anterior wall of bladder	Condition
solid tumor and hematologic	36558180	B lymphoblastic leukemia/lymphoma with t(5;14)(q31;q32); IL3-IGH of peripheral nerves and autonomic nervous system of trunk, NOS	Condition
solid tumor and hematologic	36558191	Squamous cell carcinoma, spindle cell of intestinal tract, NOS	Condition
solid tumor and hematologic	36558196	Marginal zone B-cell lymphoma, NOS, of lateral floor of mouth	Condition
solid tumor and hematologic	36558205	T-cell/histiocyte rich large B-cell lymphoma of meckel diverticulum	Condition
solid tumor and hematologic	36558214	Enteroglucagonoma, malignant of islets of Langerhans	Condition
solid tumor and hematologic	36558221	Mesonephroma, malignant of exocervix	Condition
solid tumor and hematologic	36558230	Mixed phenotype acute leukemia with t(v;11q23); MLL rearranged of bone marrow	Condition
solid tumor and hematologic	36558246	NK/T-cell lymphoma, nasal and nasal type of cerebrum	Condition
solid tumor and hematologic	36558248	Adenocarcinoma in villous adenoma of esophagus, NOS	Condition
solid tumor and hematologic	36558257	Cutaneous T-cell lymphoma, NOS, of penis, NOS	Condition
solid tumor and hematologic	36558266	Leiomyosarcoma, NOS, of overlapping lesion of corpus uteri	Condition
solid tumor and hematologic	36558305	Langerhans cell histiocytosis, disseminated of pelvic lymph nodes	Condition
solid tumor and hematologic	36558314	Fibrosarcoma, NOS, of lateral wall of bladder	Condition
solid tumor and hematologic	36558321	Adenocarcinoma in tubulovillous adenoma of mucosa of lip, NOS	Condition
solid tumor and hematologic	36558332	Melanoma in situ of posterior wall of nasopharynx	Condition
solid tumor and hematologic	36558366	Papillary squamous cell carcinoma, non-invasive of overlapping lesion of rectum, anus and anal canal	Condition
solid tumor and hematologic	36558371	Pilomatrical carcinoma of labium minus	Condition
solid tumor and hematologic	36558382	Angiomyosarcoma of connective, Subcutaneous and other soft tissues of lower limb and hip	Condition
solid tumor and hematologic	36558396	Myofibroblastic tumor, NOS, of pylorus	Condition
solid tumor and hematologic	36558405	Round cell liposarcoma of sublingual gland	Condition
solid tumor and hematologic	36558414	Teratoma with malignant transformation of ethmoid sinus	Condition
solid tumor and hematologic	36558430	Adenocarcinoma with mixed subtypes of overlapping lesion of lip, oral cavity and pharynx	Condition
solid tumor and hematologic	36558441	Duct carcinoma, desmoplastic type of body of pancreas	Condition
solid tumor and hematologic	36558448	Mesenchymal chondrosarcoma of meninges, NOS	Condition
solid tumor and hematologic	36558455	Urothelial carcinoma, micropapillary of accessory sinus, NOS	Condition
solid tumor and hematologic	36558466	Giant cell and spindle cell carcinoma of kidney, NOS	Condition
solid tumor and hematologic	36558475	Acute monocytic leukemia of intra-abdominal lymph nodes	Condition
solid tumor and hematologic	36558514	Carcinoma with osteoclast-like giant cells of overlapping lesion of respiratory system and intrathoracic organs	Condition
solid tumor and hematologic	36558523	Bowen disease of overlapping lesion of female genital organs	Condition
solid tumor and hematologic	36558532	Malignant lymphoma, large B-cell, diffuse, immunoblastic, NOS, of brain stem	Condition
solid tumor and hematologic	36558539	Giant cell carcinoma of appendix	Condition
solid tumor and hematologic	36558550	Teratocarcinoma of peritoneum, NOS	Condition
solid tumor and hematologic	36558555	Mature T-cell lymphoma, NOS, of intrahepatic bile duct	Condition
solid tumor and hematologic	36558564	Fibrosarcoma, NOS, of central portion of breast	Condition
solid tumor and hematologic	36558600	Papillary carcinoma, NOS, of overlapping lesion of eye and adnexa	Condition
solid tumor and hematologic	36558614	Liposarcoma, well differentiated, NOS, of eyelid	Condition
solid tumor and hematologic	36558616	Lentigo maligna melanoma of penis, NOS	Condition
solid tumor and hematologic	36558625	Plasmacytoma, extramedullary of ileum	Condition
solid tumor and hematologic	36525828	Hodgkin lymphoma, nodular sclerosis, grade 2 of lacrimal gland	Condition
solid tumor and hematologic	36525831	Mixed type rhabdomyosarcoma of prostate gland	Condition
solid tumor and hematologic	36525845	Hodgkin lymphoma, lymphocyte-rich of trigone of bladder	Condition
solid tumor and hematologic	36525847	Follicular lymphoma, grade 1 of cervix uteri	Condition
solid tumor and hematologic	36525862	Hodgkin lymphoma, lymphocyte-rich of upper-outer quadrant of breast	Condition
solid tumor and hematologic	36525864	Epithelial-myoepithelial carcinoma of overlapping lesion of digestive system	Condition
solid tumor and hematologic	36525878	Angioimmunoblastic T-cell lymphoma of middle ear	Condition
solid tumor and hematologic	36525880	Intraductal micropapillary carcinoma of overlapping lesion of billiary tract	Condition
solid tumor and hematologic	36525881	Composite Hodgkin and non-Hodgkin lymphoma of billiary tract, NOS	Condition
solid tumor and hematologic	36525914	Clear cell chondrosarcoma of rib, sternum, clavicle and associated joints	Condition
solid tumor and hematologic	36525929	Langerhans cell histiocytosis, disseminated of bladder, NOS	Condition
solid tumor and hematologic	36525962	Squamous cell carcinoma in situ, NOS, of commissure of lip	Condition
solid tumor and hematologic	36525963	Serous borderline tumor, NOS, of uterine adnexa	Condition
solid tumor and hematologic	36525978	Mucinous adenocarcinoma of waldeyer ring	Condition
solid tumor and hematologic	36525982	Spindle cell melanoma, type B of conjunctiva	Condition
solid tumor and hematologic	36525997	Primary cutaneous anaplastic large cell lymphoma of clitorus	Condition
solid tumor and hematologic	36526012	Urothelial carcinoma in situ of fundus uteri	Condition
solid tumor and hematologic	36526029	Malignant melanoma, regressing of vagina, NOS	Condition
solid tumor and hematologic	36526030	Hodgkin lymphoma, NOS, of lower-inner quadrant of breast	Condition
solid tumor and hematologic	36526032	Angiomyosarcoma of fundus of stomach	Condition
solid tumor and hematologic	36526046	Large cell medulloblastoma of overlapping lesion of brain and central nervous system	Condition
solid tumor and hematologic	36526047	Hodgkin lymphoma, nodular sclerosis, grade 1 of lateral wall of nasopharynx	Condition
solid tumor and hematologic	36526063	Adenocarcinoma in situ in villous adenoma of overlapping lesion of male genital organs	Condition
solid tumor and hematologic	36526079	Large cell neuroendocrine carcinoma of postcricoid region	Condition
solid tumor and hematologic	36526096	Sezary syndrome of anterior 2/3 of tongue, NOS	Condition
solid tumor and hematologic	36526147	Epithelioid leiomyosarcoma of connective, Subcutaneous and other soft tissues, NOS	Condition
solid tumor and hematologic	36526164	Angiomyosarcoma of spermatic cord	Condition
solid tumor and hematologic	36526180	B lymphoblastic leukemia/lymphoma with t(5;14)(q31;q32); IL3-IGH of round ligament	Condition
solid tumor and hematologic	36526181	Lymphoepithelial carcinoma of lip, NOS	Condition
solid tumor and hematologic	36526182	Plasmacytoma, NOS, of urinary system, NOS	Condition
solid tumor and hematologic	36526199	Spindle cell rhabdomyosarcoma of mediastinum, NOS	Condition
solid tumor and hematologic	36526212	Malignant histiocytosis of ventricle, NOS	Condition
solid tumor and hematologic	36526213	Metaplastic carcinoma, NOS, of overlapping lesion of cervix uteri	Condition
solid tumor and hematologic	36526216	Carcinoma, NOS, of overlapping lesion of hypopharynx	Condition
solid tumor and hematologic	36526230	Mesenchymoma, malignant of urinary system, NOS	Condition
solid tumor and hematologic	36526247	Lymphoplasmacytic lymphoma of uvula	Condition
solid tumor and hematologic	36526264	Langerhans cell histiocytosis, disseminated of heart	Condition
solid tumor and hematologic	36526282	Small cell carcinoma, fusiform cell of gastrointestinal tract, NOS	Condition
solid tumor and hematologic	36526315	HHV8 positive diffuse large B-cell lymphoma of ventricle, NOS	Condition
solid tumor and hematologic	36526330	Squamous cell carcinoma, small cell, nonkeratinizing of frontal sinus	Condition
solid tumor and hematologic	36526347	Hodgkin lymphoma, nodular sclerosis, grade 1 of nasal cavity	Condition
solid tumor and hematologic	36526348	Hodgkin lymphoma, nodular sclerosis, grade 1 of connective, Subcutaneous and other soft tissues of lower limb and hip	Condition
solid tumor and hematologic	36526363	Mixed cell adenocarcinoma of urethra	Condition
solid tumor and hematologic	36526364	Adenocarcinoma with neuroendocrine differentiation of overlapping lesion of male genital organs	Condition
solid tumor and hematologic	36526365	Lymphoplasmacytic lymphoma of rib, sternum, clavicle and associated joints	Condition
solid tumor and hematologic	36526366	Myxofibrosarcoma of eyelid	Condition
solid tumor and hematologic	36526381	Adenocarcinoma in tubulovillous adenoma of subglottis	Condition
solid tumor and hematologic	36526383	Giant cell carcinoma of overlapping lesion of corpus uteri	Condition
solid tumor and hematologic	36526414	Squamous cell carcinoma in situ with questionable stromal invasion of myometrium	Condition
solid tumor and hematologic	36526446	Malignant lymphoma, non-Hodgkin, NOS, of connective, Subcutaneous and other soft tissues of thorax	Condition
solid tumor and hematologic	36526447	Mucoepidermoid carcinoma of cloacogenic zone	Condition
solid tumor and hematologic	36526450	Marginal zone B-cell lymphoma, NOS, of acoustic nerve	Condition
solid tumor and hematologic	36526463	Squamous cell carcinoma, adenoid of thyroid gland	Condition
solid tumor and hematologic	36526465	Sezary syndrome of cervical esophagus	Condition
solid tumor and hematologic	36526481	Solitary fibrous tumor, malignant of peripheral nerves and autonomic nervous system of pelvis	Condition
solid tumor and hematologic	36526482	Cribriform carcinoma, NOS, of conjunctiva	Condition
solid tumor and hematologic	36526483	Teratoid medulloepithelioma, NOS, of peripheral nerves and autonomic nervous system of upper limb and shoulder	Condition
solid tumor and hematologic	36526499	Mixed tumor, malignant, NOS, of tongue, NOS	Condition
solid tumor and hematologic	36526513	Myosarcoma of specified parts of peritoneum	Condition
solid tumor and hematologic	36526514	Dedifferentiated liposarcoma of vulva, NOS	Condition
solid tumor and hematologic	36526532	Oligodendroglioma, NOS, of optic nerve	Condition
solid tumor and hematologic	36526533	Myeloproliferative neoplasm, unclassifiable of bladder, NOS	Condition
solid tumor and hematologic	36526567	Malignant lymphoma, NOS, of lateral floor of mouth	Condition
solid tumor and hematologic	36526580	Angioimmunoblastic T-cell lymphoma of clitorus	Condition
solid tumor and hematologic	36526581	Fibrosarcoma, NOS, of lateral floor of mouth	Condition
solid tumor and hematologic	36526583	NK/T-cell lymphoma, nasal and nasal type of urethra	Condition
solid tumor and hematologic	36526599	Low cumulative sun damage melanoma of cheeck mucosa	Condition
solid tumor and hematologic	36526600	Gastrointestinal stromal tumor of abdomen, NOS	Condition
solid tumor and hematologic	36526631	Ewing sarcoma of connective, Subcutaneous and other soft tissues of lower limb and hip	Condition
solid tumor and hematologic	36526632	Embryonal carcinoma, NOS, of brain stem	Condition
solid tumor and hematologic	36526633	Hodgkin sarcoma of main bronchus	Condition
solid tumor and hematologic	36526650	Malignant tumor, spindle cell type of conjunctiva	Condition
solid tumor and hematologic	36526665	Malignant lymphoma, non-Hodgkin, NOS, of peripheral nerves and autonomic nervous system of head, face, and neck	Condition
solid tumor and hematologic	36526667	Adenocarcinoma with apocrine metaplasia of upper-outer quadrant of breast	Condition
solid tumor and hematologic	36526680	Adenocarcinoma with mixed subtypes of hypopharyngeal aspect of aryepiglottic fold	Condition
solid tumor and hematologic	36526681	Angioimmunoblastic T-cell lymphoma of soft palate, NOS	Condition
solid tumor and hematologic	36526749	B lymphoblastic leukemia/lymphoma with t(5;14)(q31;q32); IL3-IGH of posterior wall of nasopharynx	Condition
solid tumor and hematologic	36526764	Oligodendroblastoma of occipital lobe	Condition
solid tumor and hematologic	36526767	Hodgkin lymphoma, NOS, of peripheral nerves and autonomic nervous system of upper limb and shoulder	Condition
solid tumor and hematologic	36526782	Sezary syndrome of stomach, NOS	Condition
solid tumor and hematologic	36526784	Oxyphilic adenocarcinoma of upper-outer quadrant of breast	Condition
solid tumor and hematologic	36526798	Malignant tumor, giant cell type of peripheral nerves and autonomic nervous system of trunk, NOS	Condition
solid tumor and hematologic	36526800	Angiomyosarcoma of myometrium	Condition
solid tumor and hematologic	36526848	Infantile fibrosarcoma of long bones of lower limb and associated joints	Condition
solid tumor and hematologic	36526850	Malignant tumor, giant cell type of overlapping lesion of male genital organs	Condition
solid tumor and hematologic	36530947	Angiomyosarcoma of upper-inner quadrant of breast	Condition
solid tumor and hematologic	36530958	Spermatocytic seminoma of undescended testis	Condition
solid tumor and hematologic	36530988	Metaplastic carcinoma, NOS, of rectum, NOS	Condition
solid tumor and hematologic	36530990	Liposarcoma, well differentiated, NOS, of connective, Subcutaneous and other soft tissues of thorax	Condition
solid tumor and hematologic	36531015	Papillary urothelial neoplasm of low malignant potential of ureter	Condition
solid tumor and hematologic	36531047	Myeloid or lymphoid neoplasm with FGFR1 abnormalities of overlapping lesion of esophagus	Condition
solid tumor and hematologic	36531049	Follicular dendritic cell sarcoma of overlapping lesion of connective, subcutaneous and other soft tissues	Condition
solid tumor and hematologic	36531088	Squamous cell carcinoma, NOS, of spermatic cord	Condition
solid tumor and hematologic	36531115	Spindle cell melanoma, NOS, of uvula	Condition
solid tumor and hematologic	36531133	Superficial spreading adenocarcinoma of eyelid	Condition
solid tumor and hematologic	36531149	Hepatoid adenocarcinoma of appendix	Condition
solid tumor and hematologic	36531181	Mixed cell adenocarcinoma of adrenal gland, NOS	Condition
solid tumor and hematologic	36531183	Hodgkin sarcoma of uterus, NOS	Condition
solid tumor and hematologic	36531190	Malignant lymphoma, non-Hodgkin, NOS, of nasal cavity	Condition
solid tumor and hematologic	36531197	Undifferentiated sarcoma of testis, NOS	Condition
solid tumor and hematologic	36531206	Giant cell sarcoma of stomach, NOS	Condition
solid tumor and hematologic	36531224	Comedocarcinoma, noninfiltrating of tail of pancreas	Condition
solid tumor and hematologic	36531231	Pineocytoma of cerebral meninges	Condition
solid tumor and hematologic	36531258	Adenocarcinoma, NOS, of overlapping lesion of major salivary glands	Condition
solid tumor and hematologic	36531267	Malignant tumor, spindle cell type of vertebral column	Condition
solid tumor and hematologic	36531272	Mucinous cystadenocarcinoma, NOS, of epididymis	Condition
solid tumor and hematologic	36531297	Myeloid or lymphoid neoplasm with FGFR1 abnormalities of palate, NOS	Condition
solid tumor and hematologic	36531315	T-cell/histiocyte rich large B-cell lymphoma of breast, NOS	Condition
solid tumor and hematologic	36531342	Adamantinoma of long bones of vertebral column	Condition
solid tumor and hematologic	36531351	Malignant lymphoma, mixed small and large cell, diffuse of spinal cord	Condition
solid tumor and hematologic	36531356	Perineurioma, malignant of intestinal tract, NOS	Condition
solid tumor and hematologic	36531372	Plasmacytoma, NOS, of abdominal esophagus	Condition
solid tumor and hematologic	36531376	Squamous cell carcinoma, small cell, nonkeratinizing of hepatic flexure of colon	Condition
solid tumor and hematologic	36531392	Hodgkin lymphoma, lymphocyte depletion, diffuse fibrosis of pleura, NOS	Condition
solid tumor and hematologic	36531397	T-cell large granular lymphocytic leukemia of major salivary gland, NOS	Condition
solid tumor and hematologic	36531417	Fibrosarcoma, NOS, of uvula	Condition
solid tumor and hematologic	36531424	B lymphoblastic leukemia/lymphoma with t(v;11q23); MLL rearranged of undescended testis	Condition
solid tumor and hematologic	36531426	Rhabdomyosarcoma, NOS, of nipple	Condition
solid tumor and hematologic	36531433	Verrucous carcinoma, NOS, of overlapping lesion of lung	Condition
solid tumor and hematologic	36531442	Adenocarcinoma with mixed subtypes of descended testis	Condition
solid tumor and hematologic	36531474	B-cell chronic lymphocytic leukemia/small lymphocytic lymphoma of female genital tract, NOS	Condition
solid tumor and hematologic	36531490	Precursor T-cell lymphoblastic leukemia of female genital tract, NOS	Condition
solid tumor and hematologic	36531542	Epithelioid cell melanoma of overlapping lesion of urinary organs	Condition
solid tumor and hematologic	36531551	Large cell carcinoma, NOS, of overlapping lesion of small intestine	Condition
solid tumor and hematologic	36531567	B lymphoblastic leukemia/lymphoma, NOS, of rib, sternum, clavicle and associated joints	Condition
solid tumor and hematologic	36531574	B lymphoblastic leukemia/lymphoma with hyperdiploidy of spleen	Condition
solid tumor and hematologic	36531576	Malignant histiocytosis of cheeck mucosa	Condition
solid tumor and hematologic	36531592	Precursor cell lymphoblastic lymphoma, NOS, of overlapping lesion of breast	Condition
solid tumor and hematologic	36531608	Neuroepithelioma, NOS, of olfactory nerve	Condition
solid tumor and hematologic	36531615	Adenocarcinoma in situ, NOS, of overlapping lesion of bladder	Condition
solid tumor and hematologic	36531617	Myeloproliferative neoplasm, unclassifiable of anterior wall of bladder	Condition
solid tumor and hematologic	36531665	Malignant mastocytosis of bone of limb, NOS	Condition
solid tumor and hematologic	36531667	Mature T-cell lymphoma, NOS, of main bronchus	Condition
solid tumor and hematologic	36531685	Hepatoid adenocarcinoma of hepatic flexure of colon	Condition
solid tumor and hematologic	36531690	B lymphoblastic leukemia/lymphoma, NOS, of prostate gland	Condition
solid tumor and hematologic	36531715	Glassy cell carcinoma of conjunctiva	Condition
solid tumor and hematologic	36531717	Villous adenocarcinoma of overlapping lesions of oropharynx	Condition
solid tumor and hematologic	36531724	Adenocarcinoma in villous adenoma of fallopian tube	Condition
solid tumor and hematologic	36531726	Histiocytic sarcoma of gastrointestinal tract, NOS	Condition
solid tumor and hematologic	36531742	T-cell/histiocyte rich large B-cell lymphoma of posterior wall of oropharynx	Condition
solid tumor and hematologic	36531760	Hodgkin lymphoma, nodular sclerosis, cellular phase of greater curvature of stomach, NOS	Condition
solid tumor and hematologic	36531765	Glassy cell carcinoma of lateral wall of bladder	Condition
solid tumor and hematologic	36531767	Urothelial carcinoma in situ of hypopharyngeal aspect of aryepiglottic fold	Condition
solid tumor and hematologic	36531774	Adenocarcinoma in situ, NOS, of overlapping lesion of colon	Condition
solid tumor and hematologic	36531783	Langerhans cell sarcoma of pharynx, NOS	Condition
solid tumor and hematologic	36531790	Malignant tumor, spindle cell type of tail of pancreas	Condition
solid tumor and hematologic	36531792	B lymphoblastic leukemia/lymphoma with t(5;14)(q31;q32); IL3-IGH of peripheral nerves and autonomic nervous system of abdomen	Condition
solid tumor and hematologic	36531815	Malignant peripheral nerve sheath tumor, NOS, of cerebellum, NOS	Condition
solid tumor and hematologic	36531826	Large cell carcinoma with rhabdoid phenotype of retromolar area	Condition
solid tumor and hematologic	36531842	Squamous cell carcinoma, microinvasive of overlapping lesion of esophagus	Condition
solid tumor and hematologic	36531844	Fascial fibrosarcoma of urachus	Condition
solid tumor and hematologic	36531874	Follicular lymphoma, grade 2 of long bones of upper limb, scapula and associated joints	Condition
solid tumor and hematologic	36531899	Small cell carcinoma, fusiform cell of pylorus	Condition
solid tumor and hematologic	36531901	Bronchiolo-alveolar carcinoma, non-mucinous of overlapping lesion of lung	Condition
solid tumor and hematologic	36531910	Carcinoma with osteoclast-like giant cells of fundus uteri	Condition
solid tumor and hematologic	36531919	Chordoma, NOS, of overlapping lesion of connective, subcutaneous and other soft tissues	Condition
solid tumor and hematologic	36531924	Spindle cell carcinoma, NOS, of abdominal esophagus	Condition
solid tumor and hematologic	36531926	Medulloepithelioma, NOS, of sphenoid sinus	Condition
solid tumor and hematologic	36531942	Hodgkin lymphoma, nodular lymphocyte predominant of paraurethral gland	Condition
solid tumor and hematologic	36531949	B-cell chronic lymphocytic leukemia/small lymphocytic lymphoma of transverse colon	Condition
solid tumor and hematologic	36531974	Primary effusion lymphoma of lymph nodes of inguinal region or leg	Condition
solid tumor and hematologic	36531999	ALK positive large B-cell lymphoma of rectosigmoid junction	Condition
solid tumor and hematologic	36532008	Precursor cell lymphoblastic lymphoma, NOS, of lower third of esophagus	Condition
solid tumor and hematologic	36532010	Papillary carcinoma, NOS, of endocervix	Condition
solid tumor and hematologic	36532026	Adenocarcinoma with neuroendocrine differentiation of overlapping lesion of lung	Condition
solid tumor and hematologic	36532067	B lymphoblastic leukemia/lymphoma with t(v;11q23); MLL rearranged of duodenum	Condition
solid tumor and hematologic	36532076	Villous adenocarcinoma of eyelid	Condition
solid tumor and hematologic	36532083	Malignant lymphoma, NOS, of tonsil, NOS	Condition
solid tumor and hematologic	36532092	HHV8 positive diffuse large B-cell lymphoma of overlapping lesion of brain	Condition
solid tumor and hematologic	36532101	Stromal tumor, NOS, of kidney, NOS	Condition
solid tumor and hematologic	36566452	Desmoplastic melanoma, NOS, of choroid	Condition
solid tumor and hematologic	36566463	HHV8 positive diffuse large B-cell lymphoma of liver	Condition
solid tumor and hematologic	36566470	Follicular lymphoma, grade 3 of frontal sinus	Condition
solid tumor and hematologic	36566486	Pleomorphic carcinoma of retromolar area	Condition
solid tumor and hematologic	36566502	Squamous cell carcinoma, large cell, nonkeratinizing, NOS, of conjunctiva	Condition
solid tumor and hematologic	36566511	Malignant tumor, clear cell type of connective, Subcutaneous and other soft tissues of thorax	Condition
solid tumor and hematologic	36566513	Basal cell adenocarcinoma of overlapping lesion of pancreas	Condition
solid tumor and hematologic	36566529	Plexiform fibrohistiocytic tumor of connective, Subcutaneous and other soft tissues of head, face, and neck	Condition
solid tumor and hematologic	36566552	Carcinoma with osteoclast-like giant cells of mucosa of lower lip	Condition
solid tumor and hematologic	36566554	Marginal zone B-cell lymphoma, NOS, of kidney, NOS	Condition
solid tumor and hematologic	36566563	Rhabdomyosarcoma, NOS, of peritoneum, NOS	Condition
solid tumor and hematologic	36566570	Basal cell adenocarcinoma of upper respiratory tract, NOS	Condition
solid tumor and hematologic	36566586	B lymphoblastic leukemia/lymphoma with hyperdiploidy of long bones of upper limb, scapula and associated joints	Condition
solid tumor and hematologic	36566588	Follicular dendritic cell sarcoma of nipple	Condition
solid tumor and hematologic	36566595	Mesenchymoma, malignant of parotid gland	Condition
solid tumor and hematologic	36566597	Squamous cell carcinoma, keratinizing, NOS, of retina	Condition
solid tumor and hematologic	36566602	Langerhans cell histiocytosis, disseminated of kidney, NOS	Condition
solid tumor and hematologic	36566611	Oligodendroblastoma of optic nerve	Condition
solid tumor and hematologic	36566620	Composite Hodgkin and non-Hodgkin lymphoma of conjunctiva	Condition
solid tumor and hematologic	36566645	Carcinoma in situ, NOS, of other specified parts of pancreas	Condition
solid tumor and hematologic	36566679	Malignant tumor, clear cell type of peripheral nerves and autonomic nervous system of pelvis	Condition
solid tumor and hematologic	36566695	Follicular dendritic cell sarcoma of overlapping lesion of accessory sinuses	Condition
solid tumor and hematologic	36566713	Spongioneuroblastoma of connective, Subcutaneous and other soft tissues of thorax	Condition
solid tumor and hematologic	36566745	Adenocarcinoma with spindle cell metaplasia of cardia, NOS	Condition
solid tumor and hematologic	36566756	Clear cell adenocarcinoma, NOS, of lateral wall of nasopharynx	Condition
solid tumor and hematologic	36566772	Hodgkin lymphoma, lymphocyte depletion, NOS, of duodenum	Condition
solid tumor and hematologic	36566786	Spindle cell carcinoma, NOS, of overlapping lesion of colon	Condition
solid tumor and hematologic	36566795	Malignant lymphoma, non-Hodgkin, NOS, of overlapping lesion of digestive system	Condition
solid tumor and hematologic	36566831	Leiomyosarcoma, NOS, of brain stem	Condition
solid tumor and hematologic	36566847	Adenocarcinoma with spindle cell metaplasia of gallbladder	Condition
solid tumor and hematologic	36566865	Encapsulated papillary carcinoma of other specified parts of pancreas	Condition
solid tumor and hematologic	36566872	Squamous cell carcinoma, adenoid of overlapping lesion of penis	Condition
solid tumor and hematologic	36566881	Carcinoma ex pleomorphic adenoma of external lower lip	Condition
solid tumor and hematologic	36566897	T-cell/histiocyte rich large B-cell lymphoma of corpus uteri	Condition
solid tumor and hematologic	36566915	Follicular lymphoma, grade 1 of connective, Subcutaneous and other soft tissues of upper limb and shoulder	Condition
solid tumor and hematologic	36566920	Basal cell adenocarcinoma of overlapping lesion of floor of mouth	Condition
solid tumor and hematologic	36566931	Gliosarcoma of cerebral meninges	Condition
solid tumor and hematologic	36566940	Langerhans cell sarcoma of cecum	Condition
solid tumor and hematologic	36566963	Myofibroblastic tumor, NOS, of cardia, NOS	Condition
solid tumor and hematologic	36566965	Follicular dendritic cell sarcoma of peripheral nerves and autonomic nervous system of pelvis	Condition
solid tumor and hematologic	36566972	Malignant melanoma, regressing of upper Gum	Condition
solid tumor and hematologic	36566981	Mantle cell lymphoma of round ligament	Condition
solid tumor and hematologic	36566988	Malignant lymphoma, large B-cell, diffuse, immunoblastic, NOS, of thyroid gland	Condition
solid tumor and hematologic	36567004	Adenocarcinoma with cartilaginous and osseous metaplasia of penis, NOS	Condition
solid tumor and hematologic	36567020	Marginal zone B-cell lymphoma, NOS, of connective, Subcutaneous and other soft tissues of lower limb and hip	Condition
solid tumor and hematologic	36567045	Epithelioid sarcoma, NOS, of connective, Subcutaneous and other soft tissues of abdomen	Condition
solid tumor and hematologic	36567090	HHV8 positive diffuse large B-cell lymphoma of hypopharyngeal aspect of aryepiglottic fold	Condition
solid tumor and hematologic	36567097	Anaplastic large cell lymphoma, T-cell and Null-cell type of overlapping lesion of cervix uteri	Condition
solid tumor and hematologic	36567099	T-cell large granular lymphocytic leukemia of nasal cavity	Condition
solid tumor and hematologic	36567113	Adenosquamous carcinoma of overlapping lesion of corpus uteri	Condition
solid tumor and hematologic	36567115	Myeloid or lymphoid neoplasm with FGFR1 abnormalities of optic nerve	Condition
solid tumor and hematologic	36567122	Chronic eosinophilic leukemia of lymph nodes of multiple regions	Condition
solid tumor and hematologic	36567145	Intravascular large B-cell lymphoma of gallbladder	Condition
solid tumor and hematologic	36567147	Myxoid liposarcoma of peripheral nerves and autonomic nervous system of head, face, and neck	Condition
solid tumor and hematologic	36567163	Intravascular large B-cell lymphoma of urinary system, NOS	Condition
solid tumor and hematologic	36567174	HHV8 positive diffuse large B-cell lymphoma of thyroid gland	Condition
solid tumor and hematologic	36567190	Hodgkin lymphoma, lymphocyte-rich of cecum	Condition
solid tumor and hematologic	36567197	Infantile fibrosarcoma of anterior floor of mouth	Condition
solid tumor and hematologic	3168024	Papillary adenocarcinoma	Condition
solid tumor and hematologic	3170434	Cancer of gastroesophageal junction	Condition
solid tumor and hematologic	3176180	Submandibular lymphoma	Condition
solid tumor and hematologic	3177161	Subacute leukemia in relapse	Condition
solid tumor and hematologic	3177525	Prolapsed neoplasm of vaginal vault	Condition
solid tumor and hematologic	3179081	Reticuloendotheliosis	Condition
solid tumor and hematologic	3179106	Acute monocytic leukemia in relapse	Condition
solid tumor and hematologic	3181078	Stage I ductal carcinoma of breast estrogen receptor positive	Condition
solid tumor and hematologic	3181105	Posterior fossa tumor	Condition
solid tumor and hematologic	3181689	Right vocal cord cancer	Condition
solid tumor and hematologic	3182055	Teratoma of aorta	Condition
solid tumor and hematologic	3183327	Papillary renal cell carcinoma right kidney	Condition
solid tumor and hematologic	3187703	Piloid astrocytoma	Condition
solid tumor and hematologic	3189534	Lymphoma of pancreas	Condition
solid tumor and hematologic	4241768	Carcinoma in situ of bronchus of right lower lobe	Condition
solid tumor and hematologic	4241770	Carcinoma in situ of choroid	Condition
solid tumor and hematologic	4241784	Carcinoma in situ of glans penis	Condition
solid tumor and hematologic	4241904	Carcinoma in situ of skin of neck	Condition
solid tumor and hematologic	4241911	Carcinoma in situ of spleen	Condition
solid tumor and hematologic	4241918	Carcinoma in situ of border of tongue	Condition
solid tumor and hematologic	4242672	Carcinoma in situ of adrenal gland	Condition
solid tumor and hematologic	4243115	Carcinoma in situ of bronchus of left upper lobe	Condition
solid tumor and hematologic	4243122	Carcinoma in situ of extrahepatic bile ducts	Condition
solid tumor and hematologic	4243124	Carcinoma in situ of gum	Condition
solid tumor and hematologic	4243138	Carcinoma in situ of lower inner quadrant of female breast	Condition
solid tumor and hematologic	4243272	Carcinoma in situ of parathyroid gland	Condition
solid tumor and hematologic	4243288	Carcinoma in situ of skin of knee	Condition
solid tumor and hematologic	4243883	Carcinoma in situ of hypopharyngeal aspect of aryepiglottic fold	Condition
solid tumor and hematologic	4244501	Carcinoma in situ of large intestine	Condition
solid tumor and hematologic	4244633	Carcinoma in situ of minor salivary gland	Condition
solid tumor and hematologic	4244635	Carcinoma in situ of paraurethral glands	Condition
solid tumor and hematologic	4244658	Carcinoma in situ of undescended testis	Condition
solid tumor and hematologic	36558634	Follicular lymphoma, grade 3 of other specified parts of female genital organs	Condition
solid tumor and hematologic	36558641	Malignant tumor, giant cell type of head, face or neck, NOS	Condition
solid tumor and hematologic	36558650	Small cell sarcoma of anus, NOS	Condition
solid tumor and hematologic	36558691	Hepatoid adenocarcinoma of trigone of bladder	Condition
solid tumor and hematologic	36558700	Angioimmunoblastic T-cell lymphoma of anus, NOS	Condition
solid tumor and hematologic	36558723	Polygonal cell carcinoma of overlapping lesion of accessory sinuses	Condition
solid tumor and hematologic	36558725	Myeloproliferative neoplasm, unclassifiable of small intestine, NOS	Condition
solid tumor and hematologic	36558734	B lymphoblastic leukemia/lymphoma with t(1;19)(q23;p13.3); E2A-PBX1 (TCF3-PBX1) of bones of skull and face and associated joints	Condition
solid tumor and hematologic	36558748	Hodgkin lymphoma, nodular lymphocyte predominant of maxillary sinus	Condition
solid tumor and hematologic	36558759	Myeloid or lymphoid neoplasm with PDGFRA rearrangement of pylorus	Condition
solid tumor and hematologic	36558766	Mixed adenoneuroendocrine carcinoma of ileum	Condition
solid tumor and hematologic	36558773	Papillary squamous cell carcinoma, non-invasive of overlapping lesion of penis	Condition
solid tumor and hematologic	36558775	Basaloid carcinoma of posterior wall of oropharynx	Condition
solid tumor and hematologic	36558791	Papillary squamous cell carcinoma, non-invasive of overlapping lesion of accessory sinuses	Condition
solid tumor and hematologic	36558807	Pleomorphic liposarcoma of overlapping lesion of digestive system	Condition
solid tumor and hematologic	36558814	Composite Hodgkin and non-Hodgkin lymphoma of ureteric orifice	Condition
solid tumor and hematologic	36558832	Odontogenic tumor, malignant of long bones of lower limb and associated joints	Condition
solid tumor and hematologic	36558839	Squamous cell carcinoma, clear cell type of ciliary body	Condition
solid tumor and hematologic	36558841	Composite Hodgkin and non-Hodgkin lymphoma of spinal meninges	Condition
solid tumor and hematologic	36558857	B lymphoblastic leukemia/lymphoma with t(9;22)(q34;q11.2); BCR-ABL1 of pelvic bones, sacrum, coccyx and associated joints	Condition
solid tumor and hematologic	36558859	Desmoplastic small round cell tumor of rectosigmoid junction	Condition
solid tumor and hematologic	36558866	Neuroblastoma, NOS, of ventricle, NOS	Condition
solid tumor and hematologic	36558875	Kaposi sarcoma of retromolar area	Condition
solid tumor and hematologic	36558898	Polymorphous adenocarcinoma of vallecula	Condition
solid tumor and hematologic	36558900	Marginal zone B-cell lymphoma, NOS, of upper Gum	Condition
solid tumor and hematologic	36558916	Endometrioid adenoma, borderline malignancy of overlapping lesion of female genital organs	Condition
solid tumor and hematologic	36558925	Papillary squamous cell carcinoma, non-invasive of upper-inner quadrant of breast	Condition
solid tumor and hematologic	36558934	Desmoplastic small round cell tumor of frontal sinus	Condition
solid tumor and hematologic	36558941	Adenocarcinoma with neuroendocrine differentiation of eyelid	Condition
solid tumor and hematologic	36558950	Malignant mastocytosis of frontal sinus	Condition
solid tumor and hematologic	36558966	Mast cell sarcoma of vallecula	Condition
solid tumor and hematologic	36558975	Immunoproliferative small intestinal disease of ileum	Condition
solid tumor and hematologic	36558982	Choroid plexus carcinoma of olfactory nerve	Condition
solid tumor and hematologic	36558984	Malignant melanoma, NOS, of laryngeal cartilage	Condition
solid tumor and hematologic	36559018	T-cell/histiocyte rich large B-cell lymphoma of overlapping lesion of corpus uteri	Condition
solid tumor and hematologic	36559066	Synovial sarcoma, NOS, of fundus of stomach	Condition
solid tumor and hematologic	36559077	Plasmacytoma, NOS, of thyroid gland	Condition
solid tumor and hematologic	36559082	Malignant teratoma, intermediate of aortic body and other paraganglia	Condition
solid tumor and hematologic	36559084	Central osteosarcoma, NOS, of long bones of upper limb, scapula and associated joints	Condition
solid tumor and hematologic	36559123	B lymphoblastic leukemia/lymphoma with t(v;11q23); MLL rearranged of frontal sinus	Condition
solid tumor and hematologic	36559132	Mullerian mixed tumor of peripheral nerves and autonomic nervous system of trunk, NOS	Condition
solid tumor and hematologic	36559134	Epithelial-myoepithelial carcinoma of hard palate	Condition
solid tumor and hematologic	36559141	Malignant lymphoma, NOS, of overlapping lesion of nasopharynx	Condition
solid tumor and hematologic	36559175	Malignant lymphoma, mixed small and large cell, diffuse of peritoneum, NOS	Condition
solid tumor and hematologic	36559177	Epithelioid cell melanoma of prepuce	Condition
solid tumor and hematologic	36559191	Systemic EBV positive T-cell lymphoproliferative disease of childhood of labium majus	Condition
solid tumor and hematologic	36559202	Plasmablastic lymphoma of mandible	Condition
solid tumor and hematologic	36559218	Adenocarcinoma, intestinal type of overlapping lesion of cervix uteri	Condition
solid tumor and hematologic	36559259	Melanoma in situ of overlapping lesion of tongue	Condition
solid tumor and hematologic	36559282	Anaplastic large cell lymphoma, T-cell and Null-cell type of eye, NOS	Condition
solid tumor and hematologic	36559307	Bowen disease of skin of scalp and neck	Condition
solid tumor and hematologic	36559316	Liposarcoma, well differentiated, NOS, of temporal lobe	Condition
solid tumor and hematologic	36559318	Scirrhous adenocarcinoma of cervix uteri	Condition
solid tumor and hematologic	36559359	Verrucous carcinoma, NOS, of small intestine, NOS	Condition
solid tumor and hematologic	36559375	B lymphoblastic leukemia/lymphoma with t(12;21)(p13;q22); TEL-AML1 (ETV6-RUNX1) of overlapping lesion of rectum, anus and anal canal	Condition
solid tumor and hematologic	36559400	B lymphoblastic leukemia/lymphoma with t(5;14)(q31;q32); IL3-IGH of prostate gland	Condition
solid tumor and hematologic	36559402	Fibroblastic reticular cell tumor of peripheral nerves and autonomic nervous system of trunk, NOS	Condition
solid tumor and hematologic	36559416	Mast cell sarcoma of tonsillar fossa	Condition
solid tumor and hematologic	36559425	Malignant fibrous histiocytoma of glans penis	Condition
solid tumor and hematologic	36559450	Squamous cell carcinoma, large cell, nonkeratinizing, NOS, of pancreatic duct	Condition
solid tumor and hematologic	36559459	Lymphangioleiomyomatosis of upper lobe, lung	Condition
solid tumor and hematologic	36559468	Round cell liposarcoma of urinary system, NOS	Condition
solid tumor and hematologic	36559491	Spongioneuroblastoma of autonomic nervous system, NOS	Condition
solid tumor and hematologic	36559493	B lymphoblastic leukemia/lymphoma, NOS, of olfactory nerve	Condition
solid tumor and hematologic	36559511	Squamous cell carcinoma, spindle cell of exocervix	Condition
solid tumor and hematologic	36559516	Follicular lymphoma, grade 3 of anterior mediastinum	Condition
solid tumor and hematologic	36559525	Myoepithelial carcinoma of hypopharynx, NOS	Condition
solid tumor and hematologic	36559527	Urothelial carcinoma, micropapillary of intestinal tract, NOS	Condition
solid tumor and hematologic	36559566	Follicular lymphoma, NOS, of overlapping lesion of digestive system	Condition
solid tumor and hematologic	36559586	T-cell large granular lymphocytic leukemia of sphenoid sinus	Condition
solid tumor and hematologic	36559591	Hodgkin lymphoma, mixed cellularity, NOS, of isthmus uteri	Condition
solid tumor and hematologic	36559600	Rhabdomyosarcoma, NOS, of nervous system, NOS	Condition
solid tumor and hematologic	36559611	B lymphoblastic leukemia/lymphoma with t(1;19)(q23;p13.3); E2A-PBX1 (TCF3-PBX1) of overlapping lesion of breast	Condition
solid tumor and hematologic	36559616	Intestinal T-cell lymphoma of overlapping lesion of digestive system	Condition
solid tumor and hematologic	36559636	Basal cell adenocarcinoma of undescended testis	Condition
solid tumor and hematologic	36559650	Intravascular large B-cell lymphoma of overlapping lesion of urinary organs	Condition
solid tumor and hematologic	36559659	Cribriform carcinoma in situ of lateral floor of mouth	Condition
solid tumor and hematologic	36559670	Malignant tumor, clear cell type of ventricle, NOS	Condition
solid tumor and hematologic	36559684	Pleomorphic carcinoma of corpus uteri	Condition
solid tumor and hematologic	36559695	Papillary carcinoma in situ, NOS, of overlapping lesion of rectum, anus and anal canal	Condition
solid tumor and hematologic	36559711	Hodgkin sarcoma of overlapping lesion of major salivary glands	Condition
solid tumor and hematologic	36559718	Cribriform carcinoma, NOS, of overlapping lesion of tonsil	Condition
solid tumor and hematologic	36559743	Malignant tumor, clear cell type of overlapping lesion of major salivary glands	Condition
solid tumor and hematologic	4115130	Carcinoma of soft palate	Condition
solid tumor and hematologic	4115139	Tumor of Eustachian tube	Condition
solid tumor and hematologic	4115271	Sarcoma of liver	Condition
solid tumor and hematologic	4116057	Skin tumor of neural origin	Condition
solid tumor and hematologic	4116059	Cutaneous leiomyoma	Condition
solid tumor and hematologic	4116084	Squamous cell carcinoma of vulva	Condition
solid tumor and hematologic	4116159	Villonodular synovitis of interphalangeal joint of toe	Condition
solid tumor and hematologic	4116350	Carcinoma in situ of nasal cavity and nasopharynx	Condition
solid tumor and hematologic	4116575	Metastasis to pleura of unknown primary	Condition
solid tumor and hematologic	4116577	Metastasis to retroperitoneum of unknown primary	Condition
solid tumor and hematologic	4117895	Villonodular synovitis of proximal interphalangeal joint of finger	Condition
solid tumor and hematologic	4121330	Diffuse malignant lymphoma - centroblastic	Condition
solid tumor and hematologic	4127723	Tumor of seminal vesicle	Condition
solid tumor and hematologic	4128891	Neoplasm of anterior mediastinum	Condition
solid tumor and hematologic	4129077	Tumor of skin with sebaceous differentiation	Condition
solid tumor and hematologic	4129234	Neoplasm of radius	Condition
solid tumor and hematologic	4129250	Neoplasm of hypopharynx	Condition
solid tumor and hematologic	4129738	Neoplasm of lumbar vertebral column	Condition
solid tumor and hematologic	4129752	Neoplasm of patella	Condition
solid tumor and hematologic	4129754	Neoplasm of talus	Condition
solid tumor and hematologic	4129877	Neoplasm of ileum	Condition
solid tumor and hematologic	4129888	Neoplasm of parietal peritoneum	Condition
solid tumor and hematologic	4129897	Neoplasm of posterior wall of urinary bladder	Condition
solid tumor and hematologic	4130336	Germ cell tumor of ovary	Condition
solid tumor and hematologic	4130379	Neoplasm of sublingual gland	Condition
solid tumor and hematologic	4130513	Neoplasm of jejunum	Condition
solid tumor and hematologic	4130674	Neoplasm of parathyroid gland	Condition
solid tumor and hematologic	4130847	Neoplasm of inguinal lymph nodes	Condition
solid tumor and hematologic	4130997	Neoplasm of ascending colon	Condition
solid tumor and hematologic	4130999	Neoplasm of the mesocolon	Condition
solid tumor and hematologic	4131015	Neoplasm of central portion of female breast	Condition
solid tumor and hematologic	4131449	Neoplasm of posterior wall of nasopharynx	Condition
solid tumor and hematologic	4131599	Neoplasm of vermilion border of lip	Condition
solid tumor and hematologic	4131606	Neoplasm of uvula	Condition
solid tumor and hematologic	4131615	Neoplasm of duodenum	Condition
solid tumor and hematologic	4131749	Neoplasm of lateral wall of urinary bladder	Condition
solid tumor and hematologic	4131765	Neoplasm of ectopic female breast tissue	Condition
solid tumor and hematologic	4131774	Neoplasm of trigeminal nerve	Condition
solid tumor and hematologic	4131776	Neoplasm of vagus nerve	Condition
solid tumor and hematologic	4131935	Neoplasm of retropharyngeal lymph nodes	Condition
solid tumor and hematologic	4136172	Submucosal tumor of intestine	Condition
solid tumor and hematologic	4138903	Acute myeloid leukemia with maturation, FAB M2, in remission	Condition
solid tumor and hematologic	4155299	Carcinoma of stomach	Condition
solid tumor and hematologic	4156115	Malignant neoplasm of endocrine gland	Condition
solid tumor and hematologic	4157319	Malignant tumor of soft tissue of upper limb	Condition
solid tumor and hematologic	4158473	Carcinoma of base of tongue	Condition
solid tumor and hematologic	4158909	Tonsil carcinoma	Condition
solid tumor and hematologic	4162276	Malignant melanoma	Condition
solid tumor and hematologic	4162860	Primary malignant neoplasm of body of uterus	Condition
solid tumor and hematologic	4162996	Malignant neoplasm of upper limb bones and scapula	Condition
solid tumor and hematologic	4164614	Ring melanoma of ciliary body	Condition
solid tumor and hematologic	4173822	Suprasellar germ cell tumor	Condition
solid tumor and hematologic	4173974	B-cell prolymphocytic leukemia	Condition
solid tumor and hematologic	4173976	Mucosa-associated lymphoma	Condition
solid tumor and hematologic	4174442	Lymphoma of intestine	Condition
solid tumor and hematologic	4174444	Glioblastoma multiforme of brain	Condition
solid tumor and hematologic	4174769	Primary cerebral lymphoma	Condition
solid tumor and hematologic	4174910	Squamous cell carcinoma of gum	Condition
solid tumor and hematologic	4177098	Malignant tumor of anterior two-thirds of tongue	Condition
solid tumor and hematologic	4177234	Malignant tumor of spinal cord	Condition
solid tumor and hematologic	4178979	Malignant tumor of neck	Condition
solid tumor and hematologic	4179095	Malignant tumor of face	Condition
solid tumor and hematologic	4180794	Malignant retroperitoneal tumor	Condition
solid tumor and hematologic	4180910	Malignant tumor of vocal cord	Condition
solid tumor and hematologic	4181328	Malignant tumor of adrenal gland	Condition
solid tumor and hematologic	4181337	Malignant tumor of uvula	Condition
solid tumor and hematologic	4181344	Malignant tumor of splenic flexure	Condition
solid tumor and hematologic	4181353	Malignant tumor of foreskin	Condition
solid tumor and hematologic	4181478	Malignant tumor of cornea	Condition
solid tumor and hematologic	4181485	Malignant tumor of upper limb	Condition
solid tumor and hematologic	4182916	Malignant tumor involving an organ by direct extension from uterine cervix	Condition
solid tumor and hematologic	4191647	Extrauterine adenocarcinoma	Condition
solid tumor and hematologic	4193871	Carcinoma of transverse colon	Condition
solid tumor and hematologic	4196261	Metastasis from malignant tumor of uterus	Condition
solid tumor and hematologic	4198567	HNPCC - hereditary nonpolyposis colon cancer	Condition
solid tumor and hematologic	4201482	Local recurrence of malignant tumor of colon	Condition
solid tumor and hematologic	4201484	Local recurrence of malignant tumor of cervix	Condition
solid tumor and hematologic	4201618	Metastasis from malignant tumor of rectum	Condition
solid tumor and hematologic	4209933	Carcinoma of head of pancreas	Condition
solid tumor and hematologic	4214186	Gestational trophoblastic disease	Condition
solid tumor and hematologic	4217083	Malignant teratoma of undescended testis	Condition
solid tumor and hematologic	4224096	Kaposi's sarcoma associated with AIDS	Condition
solid tumor and hematologic	4230394	Metastatic malignant neoplasm to apex of urinary bladder	Condition
solid tumor and hematologic	4233629	Widespread metastatic malignant neoplastic disease	Condition
solid tumor and hematologic	4234749	Acute myeloid leukemia with maturation, FAB M2	Condition
solid tumor and hematologic	4237166	Malignant neoplasm of metatarsal bone of foot	Condition
solid tumor and hematologic	36567080	Embryonal rhabdomyosarcoma, NOS, of middle lobe, lung	Condition
solid tumor and hematologic	36567082	Malignant tumor, spindle cell type of vestibule of mouth	Condition
solid tumor and hematologic	36567087	Spindle cell carcinoma, NOS, of colon, NOS	Condition
solid tumor and hematologic	36567089	Follicular lymphoma, grade 1 of anus, NOS	Condition
solid tumor and hematologic	36567121	Scirrhous adenocarcinoma of body of stomach	Condition
solid tumor and hematologic	36567130	Trichilemmocarcinoma of penis, NOS	Condition
solid tumor and hematologic	36567139	Adenocarcinoma in situ, NOS, of descended testis	Condition
solid tumor and hematologic	36567146	T-cell/histiocyte rich large B-cell lymphoma of overlapping lesions of oropharynx	Condition
solid tumor and hematologic	36567157	Plasmablastic lymphoma of kidney, NOS	Condition
solid tumor and hematologic	36567162	Synovial sarcoma, NOS, of connective, Subcutaneous and other soft tissues of upper limb and shoulder	Condition
solid tumor and hematologic	36567171	Squamous cell carcinoma in situ with questionable stromal invasion of labium majus	Condition
solid tumor and hematologic	36567173	Large cell neuroendocrine carcinoma of axillary tail of breast	Condition
solid tumor and hematologic	36567180	Follicular lymphoma, grade 2 of body of stomach	Condition
solid tumor and hematologic	36567182	Myxoid liposarcoma of epididymis	Condition
solid tumor and hematologic	36567187	Hodgkin lymphoma, NOS, of overlapping lesion of cervix uteri	Condition
solid tumor and hematologic	36567198	Chronic eosinophilic leukemia of lymph nodes of head, face and neck	Condition
solid tumor and hematologic	36567221	Precursor T-cell lymphoblastic leukemia of connective, Subcutaneous and other soft tissues of trunk, NOS	Condition
solid tumor and hematologic	36567230	Plasmacytoma, extramedullary of lip, NOS	Condition
solid tumor and hematologic	36567248	Adenocarcinoma with squamous metaplasia of islets of Langerhans	Condition
solid tumor and hematologic	36567255	Villous adenocarcinoma of glans penis	Condition
solid tumor and hematologic	36567264	Rhabdomyosarcoma, NOS, of overlapping lesion of major salivary glands	Condition
solid tumor and hematologic	36567271	Adenocarcinoma with neuroendocrine differentiation of overlapping lesion of pancreas	Condition
solid tumor and hematologic	36559752	Epithelioma, malignant of thyroid gland	Condition
solid tumor and hematologic	36559759	Cystic hypersecretory carcinoma of central portion of breast	Condition
solid tumor and hematologic	36559768	Spindle cell carcinoma, NOS, of mucosa of lower lip	Condition
solid tumor and hematologic	36559770	Diffuse large B-cell lymphoma, NOS, of endometrium	Condition
solid tumor and hematologic	36559784	Composite Hodgkin and non-Hodgkin lymphoma of uvula	Condition
solid tumor and hematologic	36559802	Basal cell adenocarcinoma of frontal sinus	Condition
solid tumor and hematologic	36559804	Follicular dendritic cell sarcoma of palate, NOS	Condition
solid tumor and hematologic	36559818	Squamous cell carcinoma with horn formation of other specified parts of female genital organs	Condition
solid tumor and hematologic	36559827	Follicular lymphoma, grade 3 of overlapping lesion of tonsil	Condition
solid tumor and hematologic	36559836	Spindle cell rhabdomyosarcoma of anterior floor of mouth	Condition
solid tumor and hematologic	36559850	HHV8 positive diffuse large B-cell lymphoma of tonsillar pillar	Condition
solid tumor and hematologic	36559861	Mixed adenoneuroendocrine carcinoma of hepatic flexure of colon	Condition
solid tumor and hematologic	36559920	Mucosal lentiginous melanoma of glans penis	Condition
solid tumor and hematologic	36559927	Systemic EBV positive T-cell lymphoproliferative disease of childhood of labium minus	Condition
solid tumor and hematologic	36559943	Myoepithelial carcinoma of overlapping lesion of breast	Condition
solid tumor and hematologic	36560029	Central osteosarcoma, NOS, of bone of limb, NOS	Condition
solid tumor and hematologic	36560052	Urothelial carcinoma, sarcomatoid of ill-defined sites within respiratory system	Condition
solid tumor and hematologic	36560084	Epithelial-myoepithelial carcinoma of ovary	Condition
solid tumor and hematologic	36560086	Myosarcoma of body of penis	Condition
solid tumor and hematologic	36560102	Malignant melanoma, NOS, of cerebellum, NOS	Condition
solid tumor and hematologic	36560113	Carcinosarcoma, embryonal of bladder neck	Condition
solid tumor and hematologic	36560120	T-cell/histiocyte rich large B-cell lymphoma of myometrium	Condition
solid tumor and hematologic	36560129	Liposarcoma, well differentiated, NOS, of overlapping lesion of small intestine	Condition
solid tumor and hematologic	36560143	Giant cell and spindle cell carcinoma of anterior surface of epiglottis	Condition
solid tumor and hematologic	36560152	Round cell liposarcoma of overlapping lesion of breast	Condition
solid tumor and hematologic	36560154	Malignant tumor, spindle cell type of overlapping lesion of cervix uteri	Condition
solid tumor and hematologic	36560170	Malignant lymphoma, NOS, of renal pelvis	Condition
solid tumor and hematologic	36560186	B lymphoblastic leukemia/lymphoma with t(9;22)(q34;q11.2); BCR-ABL1 of jejunum	Condition
solid tumor and hematologic	36560193	NK/T-cell lymphoma, nasal and nasal type of overlapping lesion of urinary organs	Condition
solid tumor and hematologic	36560195	Hodgkin granuloma of overlapping lesion of other and unspecified parts of mouth	Condition
solid tumor and hematologic	36560202	Acute myelomonocytic leukemia, NOS, of pelvic lymph nodes	Condition
solid tumor and hematologic	36560213	Teratoma with malignant transformation of epididymis	Condition
solid tumor and hematologic	36560220	Hodgkin lymphoma, nodular sclerosis, grade 1 of paraurethral gland	Condition
solid tumor and hematologic	36560236	B lymphoblastic leukemia/lymphoma, NOS, of choroid	Condition
solid tumor and hematologic	36560252	Brenner tumor, NOS, of descended testis	Condition
solid tumor and hematologic	36560288	Myxoid leiomyosarcoma of prepuce	Condition
solid tumor and hematologic	36560293	Precursor cell lymphoblastic lymphoma, NOS, of overlapping lesion of tongue	Condition
solid tumor and hematologic	36560311	Giant cell sarcoma of trachea	Condition
solid tumor and hematologic	36560318	Systemic EBV positive T-cell lymphoproliferative disease of childhood of lower lobe, lung	Condition
solid tumor and hematologic	36560320	Hodgkin lymphoma, lymphocyte depletion, NOS, of anterior wall of bladder	Condition
solid tumor and hematologic	36560336	Pleomorphic liposarcoma of overlapping lesion of small intestine	Condition
solid tumor and hematologic	36560347	Hodgkin sarcoma of lingual tonsil	Condition
solid tumor and hematologic	36560354	B lymphoblastic leukemia/lymphoma with hyperdiploidy of endometrium	Condition
solid tumor and hematologic	36560404	Follicular dendritic cell sarcoma of cauda equina	Condition
solid tumor and hematologic	36560422	Carcinosarcoma, embryonal of liver	Condition
solid tumor and hematologic	36560461	B lymphoblastic leukemia/lymphoma with hypodiploidy (Hypodiploid ALL) of overlapping lesion of other and unspecified parts of mouth	Condition
solid tumor and hematologic	36560470	Embryonal rhabdomyosarcoma, NOS, of connective, Subcutaneous and other soft tissues of thorax	Condition
solid tumor and hematologic	36560472	Precursor T-cell lymphoblastic leukemia of labium minus	Condition
solid tumor and hematologic	36560479	Small cell sarcoma of corpus uteri	Condition
solid tumor and hematologic	36560488	Transitional cell carcinoma, NOS, of overlapping lesions of oropharynx	Condition
solid tumor and hematologic	36560504	Myeloid or lymphoid neoplasm with FGFR1 abnormalities of peritoneum, NOS	Condition
solid tumor and hematologic	36560513	Hodgkin lymphoma, nodular sclerosis, grade 2 of lower-inner quadrant of breast	Condition
solid tumor and hematologic	36560522	Systemic EBV positive T-cell lymphoproliferative disease of childhood of trigone of bladder	Condition
solid tumor and hematologic	36560527	Malignant teratoma, undifferentiated of parathyroid gland	Condition
solid tumor and hematologic	36560531	Adenocarcinoma with spindle cell metaplasia of lesser curvature of stomach, NOS	Condition
solid tumor and hematologic	36560536	Basal cell carcinoma, NOS, of overlapping lesion of vulva	Condition
solid tumor and hematologic	36560538	Malignant mastocytosis of lower-outer quadrant of breast	Condition
solid tumor and hematologic	36560547	Carcinoma with osteoclast-like giant cells of posterior wall of nasopharynx	Condition
solid tumor and hematologic	36560586	Extra-adrenal paraganglioma, NOS, of specified parts of peritoneum	Condition
solid tumor and hematologic	36560597	Myeloid or lymphoid neoplasm with FGFR1 abnormalities of overlapping lesion of accessory sinuses	Condition
solid tumor and hematologic	36560604	Basaloid carcinoma of urachus	Condition
solid tumor and hematologic	36560631	Malignant melanoma, NOS, of anterior wall of bladder	Condition
solid tumor and hematologic	36560638	Squamous cell carcinoma, spindle cell of overlapping lesion of tonsil	Condition
solid tumor and hematologic	36560654	Follicular lymphoma, NOS, of upper-outer quadrant of breast	Condition
solid tumor and hematologic	36560663	Mullerian mixed tumor of overlapping lesion of digestive system	Condition
solid tumor and hematologic	36560679	Intravascular large B-cell lymphoma of retromolar area	Condition
solid tumor and hematologic	36560686	Cystic hypersecretory carcinoma of gallbladder	Condition
solid tumor and hematologic	36560697	Scirrhous adenocarcinoma of uterine adnexa	Condition
solid tumor and hematologic	36560711	Giant cell carcinoma of upper respiratory tract, NOS	Condition
solid tumor and hematologic	36560729	Carcinoma, undifferentiated, NOS, of cervical esophagus	Condition
solid tumor and hematologic	36560731	Carcinoma, diffuse type of transverse colon	Condition
solid tumor and hematologic	36560745	Solitary fibrous tumor, malignant of hypopharynx, NOS	Condition
solid tumor and hematologic	36560761	Papillary carcinoma in situ, NOS, of fundus uteri	Condition
solid tumor and hematologic	36560770	Mantle cell lymphoma of gum, NOS	Condition
solid tumor and hematologic	36560781	Infantile fibrosarcoma of ureter	Condition
solid tumor and hematologic	36560790	Low grade serous carcinoma of isthmus uteri	Condition
solid tumor and hematologic	36560806	Glassy cell carcinoma of external upper lip	Condition
solid tumor and hematologic	36560840	Angioimmunoblastic T-cell lymphoma of central portion of breast	Condition
solid tumor and hematologic	36560863	Adenocarcinoma, NOS, of testis, NOS	Condition
solid tumor and hematologic	36560904	Pleomorphic liposarcoma of vulva, NOS	Condition
solid tumor and hematologic	36560906	Spindle cell sarcoma of pylorus	Condition
solid tumor and hematologic	36560915	Follicular lymphoma, NOS, of overlapping lesion of tonsil	Condition
solid tumor and hematologic	36560938	Adenocarcinoma in tubulovillous adenoma of uvula	Condition
solid tumor and hematologic	36560954	T-cell large granular lymphocytic leukemia of anterior surface of epiglottis	Condition
solid tumor and hematologic	36560970	Carcinoma with osteoclast-like giant cells of overlapping lesion of colon	Condition
solid tumor and hematologic	36560972	Hodgkin lymphoma, lymphocyte depletion, NOS, of eye, NOS	Condition
solid tumor and hematologic	36567273	Teratoma with malignant transformation of intestinal tract, NOS	Condition
solid tumor and hematologic	36567305	Myeloid or lymphoid neoplasm with PDGFRA rearrangement of overlapping lesion of digestive system	Condition
solid tumor and hematologic	36567316	Verrucous carcinoma, NOS, of upper-outer quadrant of breast	Condition
solid tumor and hematologic	36567332	Papillary carcinoma in situ, NOS, of spermatic cord	Condition
solid tumor and hematologic	36567339	Dedifferentiated chordoma of craniopharyngeal duct	Condition
solid tumor and hematologic	36567341	Melanoma in situ of ethmoid sinus	Condition
solid tumor and hematologic	36567355	Mixed type rhabdomyosarcoma of ventral surface of tongue, NOS	Condition
solid tumor and hematologic	36567357	Epithelial-myoepithelial carcinoma of ureter	Condition
solid tumor and hematologic	36567366	Papillary carcinoma in situ, NOS, of border of tongue	Condition
solid tumor and hematologic	36567398	Squamous cell carcinoma, microinvasive of paraurethral gland	Condition
solid tumor and hematologic	36567439	Plasmacytoma, NOS, of uterus, NOS	Condition
solid tumor and hematologic	36567464	Mesenchymal chondrosarcoma of accessory sinus, NOS	Condition
solid tumor and hematologic	36567507	Hodgkin lymphoma, nodular sclerosis, NOS, of pelvic bones, sacrum, coccyx and associated joints	Condition
solid tumor and hematologic	36567514	Follicular lymphoma, grade 1 of vertebral column	Condition
solid tumor and hematologic	36567523	Epithelioid cell melanoma of branchial cleft	Condition
solid tumor and hematologic	36567530	Pleomorphic carcinoma of axillary tail of breast	Condition
solid tumor and hematologic	36567541	Synovial sarcoma, biphasic of overlapping lesion of connective, subcutaneous and other soft tissues	Condition
solid tumor and hematologic	36567564	Carcinoma with osteoclast-like giant cells of sigmoid colon	Condition
solid tumor and hematologic	36567573	Adenosquamous carcinoma of upper third of esophagus	Condition
solid tumor and hematologic	36567582	Acinar cell cystadenocarcinoma of lower lobe, lung	Condition
solid tumor and hematologic	36567600	B lymphoblastic leukemia/lymphoma, NOS, of upper-inner quadrant of breast	Condition
solid tumor and hematologic	36567607	Metatypical carcinoma of glans penis	Condition
solid tumor and hematologic	36567614	Hemangiosarcoma of nasal cavity	Condition
solid tumor and hematologic	36567623	Desmoplastic melanoma, NOS, of esophagus, NOS	Condition
solid tumor and hematologic	36567630	Malignant teratoma, undifferentiated of anterior mediastinum	Condition
solid tumor and hematologic	36567632	Intravascular large B-cell lymphoma of pelvic lymph nodes	Condition
solid tumor and hematologic	36567657	Ganglioglioma, anaplastic of connective, Subcutaneous and other soft tissues of head, face, and neck	Condition
solid tumor and hematologic	36567664	Adenocarcinoma with cartilaginous and osseous metaplasia of prepuce	Condition
solid tumor and hematologic	36567666	Intraductal papillary mucinous neoplasm with an associated invasive carcinoma of tail of pancreas	Condition
solid tumor and hematologic	36567675	Urothelial carcinoma, sarcomatoid of clitorus	Condition
solid tumor and hematologic	36567698	B lymphoblastic leukemia/lymphoma, NOS, of eye, NOS	Condition
solid tumor and hematologic	36567709	Desmoplastic small round cell tumor of accessory sinus, NOS	Condition
solid tumor and hematologic	36567734	ALK positive large B-cell lymphoma of stomach, NOS	Condition
solid tumor and hematologic	36567748	B lymphoblastic leukemia/lymphoma with t(1;19)(q23;p13.3); E2A-PBX1 (TCF3-PBX1) of lymph nodes of head, face and neck	Condition
solid tumor and hematologic	36567773	Squamous cell carcinoma, NOS, of abdominal esophagus	Condition
solid tumor and hematologic	36567798	Carcinosarcoma, embryonal of myometrium	Condition
solid tumor and hematologic	36567814	Malignant lymphoma, NOS, of labium minus	Condition
solid tumor and hematologic	36567832	Low cumulative sun damage melanoma of posterior wall of oropharynx	Condition
solid tumor and hematologic	36567841	Adenocarcinoma with squamous metaplasia of anterior 2/3 of tongue, NOS	Condition
solid tumor and hematologic	36567850	Sezary syndrome of peripheral nerves and autonomic nervous system of upper limb and shoulder	Condition
solid tumor and hematologic	36567859	Synovial sarcoma, biphasic of short bones of upper limb and associated joints	Condition
solid tumor and hematologic	36567864	Squamous cell carcinoma, small cell, nonkeratinizing of choroid	Condition
solid tumor and hematologic	36567875	B lymphoblastic leukemia/lymphoma with t(9;22)(q34;q11.2); BCR-ABL1 of occipital lobe	Condition
solid tumor and hematologic	36567882	Transitional cell carcinoma, NOS, of cornea, NOS	Condition
solid tumor and hematologic	36567889	Meningeal melanomatosis of olfactory nerve	Condition
solid tumor and hematologic	36567909	Carcinosarcoma, NOS, of external ear	Condition
solid tumor and hematologic	36567914	B lymphoblastic leukemia/lymphoma with t(12;21)(p13;q22); TEL-AML1 (ETV6-RUNX1) of lesser curvature of stomach, NOS	Condition
solid tumor and hematologic	36567925	Anaplastic large cell lymphoma, T-cell and Null-cell type of mediastinum, NOS	Condition
solid tumor and hematologic	36567932	Superficial spreading adenocarcinoma of posterior wall of nasopharynx	Condition
solid tumor and hematologic	36567950	B lymphoblastic leukemia/lymphoma with hypodiploidy (Hypodiploid ALL) of uvula	Condition
solid tumor and hematologic	36567975	Papillary ependymoma of cranial nerve, NOS	Condition
solid tumor and hematologic	36568018	Polymorphous adenocarcinoma of commissure of lip	Condition
solid tumor and hematologic	36568023	Hodgkin lymphoma, nodular sclerosis, NOS, of overlapping lesion of connective, subcutaneous and other soft tissues	Condition
solid tumor and hematologic	36568098	Tumor cells, malignant of lateral floor of mouth	Condition
solid tumor and hematologic	36568109	Tumor cells, malignant of intestinal tract, NOS	Condition
solid tumor and hematologic	36568150	Tumor cells, malignant of mediastinum, NOS	Condition
solid tumor and hematologic	36568173	Tumor cells, malignant of hypopharyngeal aspect of aryepiglottic fold	Condition
solid tumor and hematologic	36568200	Tumor cells, malignant of dome of bladder	Condition
solid tumor and hematologic	36568216	Tumor cells, malignant of retina	Condition
solid tumor and hematologic	36568234	Tumor cells, malignant of ileum	Condition
solid tumor and hematologic	36568248	Tumor cells, malignant of greater curvature of stomach, NOS	Condition
solid tumor and hematologic	36568300	Tumor cells, malignant of spermatic cord	Condition
solid tumor and hematologic	36568307	Tumor cells, malignant of hard palate	Condition
solid tumor and hematologic	36568325	Tumor cells, malignant of cranial nerve, NOS	Condition
solid tumor and hematologic	36568327	Tumor cells, malignant of conjunctiva	Condition
solid tumor and hematologic	36568332	Tumor cells, malignant of tail of pancreas	Condition
solid tumor and hematologic	42511193	Glioma, malignant of pineal gland	Condition
solid tumor and hematologic	42511488	Neoplasm defined only by topography: Male genital organs, NOS	Condition
solid tumor and hematologic	42511613	Micropapillary carcinoma, NOS, of sigmoid colon	Condition
solid tumor and hematologic	42511622	Myofibroblastic sarcoma of upper-outer quadrant of breast	Condition
solid tumor and hematologic	42511661	Mixed acinar-ductal carcinoma of head of pancreas	Condition
solid tumor and hematologic	42511663	Angiocentric glioma of olfactory nerve	Condition
solid tumor and hematologic	42511686	Myeloid sarcoma of small intestine, NOS	Condition
solid tumor and hematologic	42511695	Apocrine adenocarcinoma of major salivary gland, NOS	Condition
solid tumor and hematologic	42511715	Medulloblastoma, WNT-activated, NOS, of olfactory nerve	Condition
solid tumor and hematologic	42511722	Adenoid cystic carcinoma of connective, Subcutaneous and other soft tissues of thorax	Condition
solid tumor and hematologic	42511747	Giant cell sarcoma of pharynx, NOS	Condition
solid tumor and hematologic	42511756	Hemangioendothelioma, malignant of heart	Condition
solid tumor and hematologic	42511795	Pilomyxoid astrocytoma of brain stem	Condition
solid tumor and hematologic	42511822	Warty carcinoma of prepuce	Condition
solid tumor and hematologic	42511829	Pilomyxoid astrocytoma of ventricle, NOS	Condition
solid tumor and hematologic	42511831	Digital papillary adenocarcinoma of connective, Subcutaneous and other soft tissues of lower limb and hip	Condition
solid tumor and hematologic	42511838	Myofibroblastic sarcoma of rectum, NOS	Condition
solid tumor and hematologic	42511840	Squamous cell carcinoma, HPV positive of posterior wall of nasopharynx	Condition
solid tumor and hematologic	42511847	Perivascular epithelioid tumor, malignant of lower lobe, lung	Condition
solid tumor and hematologic	42511854	Myeloid sarcoma of pelvis, NOS	Condition
solid tumor and hematologic	42511863	Epithelioid mesothelioma, malignant of heart	Condition
solid tumor and hematologic	36560979	Sezary syndrome of border of tongue	Condition
solid tumor and hematologic	36560990	Malignant histiocytosis of fundus of stomach	Condition
solid tumor and hematologic	36560995	Scirrhous adenocarcinoma of other specified parts of male genital organs	Condition
solid tumor and hematologic	36561013	Papillary adenocarcinoma, NOS, of other specified parts of pancreas	Condition
solid tumor and hematologic	36561020	Adenosquamous carcinoma of lip, NOS	Condition
solid tumor and hematologic	36561022	B lymphoblastic leukemia/lymphoma with t(1;19)(q23;p13.3); E2A-PBX1 (TCF3-PBX1) of choroid	Condition
solid tumor and hematologic	36561040	Primary cutaneous gamma-delta T-cell lymphoma of overlapping lesion of connective, subcutaneous and other soft tissues	Condition
solid tumor and hematologic	36561045	Rhabdomyosarcoma, NOS, of gum, NOS	Condition
solid tumor and hematologic	36561081	Chondroblastic osteosarcoma of rib, sternum, clavicle and associated joints	Condition
solid tumor and hematologic	36561106	Malignant melanoma in junctional nevus of overlapping lesion of penis	Condition
solid tumor and hematologic	36561131	Mycosis fungoides of bone marrow	Condition
solid tumor and hematologic	36561147	Squamous cell carcinoma with horn formation of hepatic flexure of colon	Condition
solid tumor and hematologic	36561154	Burkitt lymphoma, NOS, of vagina, NOS	Condition
solid tumor and hematologic	36561163	Teratoma, malignant, NOS, of overlapping lesion of heart, mediastinum and pleura	Condition
solid tumor and hematologic	36561165	HHV8 positive diffuse large B-cell lymphoma of eye, NOS	Condition
solid tumor and hematologic	36561188	Squamous cell carcinoma in situ, NOS, of female genital tract, NOS	Condition
solid tumor and hematologic	36561190	Clear cell adenocarcinoma, NOS, of ampulla of Vater	Condition
solid tumor and hematologic	36561204	B lymphoblastic leukemia/lymphoma with t(1;19)(q23;p13.3); E2A-PBX1 (TCF3-PBX1) of gum, NOS	Condition
solid tumor and hematologic	36561215	Malignant melanoma, regressing of lower gum	Condition
solid tumor and hematologic	36561229	Mucin-producing adenocarcinoma of overlapping lesion of esophagus	Condition
solid tumor and hematologic	36561263	Polycythemia vera of lymph nodes of inguinal region or leg	Condition
solid tumor and hematologic	36561274	Papillary squamous cell carcinoma of middle lobe, lung	Condition
solid tumor and hematologic	36561288	Mixed type rhabdomyosarcoma of floor of mouth, NOS	Condition
solid tumor and hematologic	36561299	Teratoma with malignant transformation of parietal lobe	Condition
solid tumor and hematologic	36561304	Carcinoma with osteoclast-like giant cells of anterior 2/3 of tongue, NOS	Condition
solid tumor and hematologic	36561308	Squamous cell carcinoma with horn formation of posterior wall of oropharynx	Condition
solid tumor and hematologic	36561315	Malignant tumor, giant cell type of bladder, NOS	Condition
solid tumor and hematologic	36561322	Superficial spreading adenocarcinoma of posterior wall of hypopharynx	Condition
solid tumor and hematologic	36561358	Malignant lymphoma, NOS, of other specified parts of female genital organs	Condition
solid tumor and hematologic	36561374	Teratocarcinoma of autonomic nervous system, NOS	Condition
solid tumor and hematologic	36561406	Hemangiosarcoma of lower lobe, lung	Condition
solid tumor and hematologic	36561424	Carcinosarcoma, embryonal of upper lobe, lung	Condition
solid tumor and hematologic	36561433	Composite Hodgkin and non-Hodgkin lymphoma of palate, NOS	Condition
solid tumor and hematologic	36561449	Malignant peripheral nerve sheath tumor, NOS, of connective, Subcutaneous and other soft tissues of thorax	Condition
solid tumor and hematologic	36561472	Myxofibrosarcoma of uterine adnexa	Condition
solid tumor and hematologic	36561483	Malignant melanoma, NOS, of urachus	Condition
solid tumor and hematologic	36561490	ALK positive large B-cell lymphoma of middle lobe, lung	Condition
solid tumor and hematologic	36561497	Langerhans cell histiocytosis, disseminated of body of pancreas	Condition
solid tumor and hematologic	36561506	Plasmacytoma, NOS, of hypopharyngeal aspect of aryepiglottic fold	Condition
solid tumor and hematologic	36561513	Cystadenocarcinoma, NOS, of breast, NOS	Condition
solid tumor and hematologic	36561531	B-cell chronic lymphocytic leukemia/small lymphocytic lymphoma of waldeyer ring	Condition
solid tumor and hematologic	36561533	Mycosis fungoides of lymph node, NOS	Condition
solid tumor and hematologic	36561556	Adenocarcinoma with squamous metaplasia of ethmoid sinus	Condition
solid tumor and hematologic	36561574	Perineurioma, malignant of mediastinum, NOS	Condition
solid tumor and hematologic	36561592	Signet ring cell carcinoma of cervix uteri	Condition
solid tumor and hematologic	36561622	T-cell/histiocyte rich large B-cell lymphoma of nasopharynx, NOS	Condition
solid tumor and hematologic	36561633	Mixed liposarcoma of kidney, NOS	Condition
solid tumor and hematologic	36561649	Langerhans cell histiocytosis, disseminated of upper-outer quadrant of breast	Condition
solid tumor and hematologic	36561656	Myeloproliferative neoplasm, unclassifiable of orbit, NOS	Condition
solid tumor and hematologic	36561667	Squamous cell carcinoma, small cell, nonkeratinizing of lesser curvature of stomach, NOS	Condition
solid tumor and hematologic	36561672	Precursor T-cell lymphoblastic leukemia of other specified parts of female genital organs	Condition
solid tumor and hematologic	36561681	Mucosal lentiginous melanoma of overlapping lesion of palate	Condition
solid tumor and hematologic	36561692	Malignant tumor, giant cell type of colon, NOS	Condition
solid tumor and hematologic	36561706	Plasmacytoma, extramedullary of lower third of esophagus	Condition
solid tumor and hematologic	36561749	Squamous cell carcinoma with horn formation of overlapping lesion of palate	Condition
solid tumor and hematologic	36561751	Epithelial-myoepithelial carcinoma of waldeyer ring	Condition
solid tumor and hematologic	36561756	Follicular dendritic cell sarcoma of sublingual gland	Condition
solid tumor and hematologic	36561767	Papillary carcinoma in situ, NOS, of subglottis	Condition
solid tumor and hematologic	36561772	Fascial fibrosarcoma of spermatic cord	Condition
solid tumor and hematologic	36561781	Myxoid liposarcoma of autonomic nervous system, NOS	Condition
solid tumor and hematologic	36561808	Myeloid or lymphoid neoplasm with PDGFRA rearrangement of lacrimal gland	Condition
solid tumor and hematologic	36561815	Paget disease, mammary of overlapping lesion of breast	Condition
solid tumor and hematologic	36561817	Anaplastic large cell lymphoma, T-cell and Null-cell type of sublingual gland	Condition
solid tumor and hematologic	36561826	Follicular lymphoma, NOS, of external ear	Condition
solid tumor and hematologic	36561842	Hodgkin lymphoma, lymphocyte depletion, diffuse fibrosis of overlapping lesion of hypopharynx	Condition
solid tumor and hematologic	36561849	Malignant tumor, small cell type of connective, Subcutaneous and other soft tissues of thorax	Condition
solid tumor and hematologic	36561851	Malignant peripheral nerve sheath tumor with rhabdomyoblastic differentiation of anterior mediastinum	Condition
solid tumor and hematologic	36561858	Myeloid or lymphoid neoplasm with FGFR1 abnormalities of temporal lobe	Condition
solid tumor and hematologic	36561883	Follicular lymphoma, grade 3 of connective, Subcutaneous and other soft tissues of abdomen	Condition
solid tumor and hematologic	36561892	Plasmacytoma, NOS, of olfactory nerve	Condition
solid tumor and hematologic	36561901	Enterochromaffin-like cell tumor of cecum	Condition
solid tumor and hematologic	36561908	Pleomorphic liposarcoma of peripheral nerves and autonomic nervous system of pelvis	Condition
solid tumor and hematologic	36561933	Pleomorphic rhabdomyosarcoma, adult type of mouth, NOS	Condition
solid tumor and hematologic	36561967	Squamous cell carcinoma with horn formation of overlapping lesion of corpus uteri	Condition
solid tumor and hematologic	36561999	Mature T-cell lymphoma, NOS, of vallecula	Condition
solid tumor and hematologic	36562010	Undifferentiated sarcoma of larynx, NOS	Condition
solid tumor and hematologic	36562015	Composite Hodgkin and non-Hodgkin lymphoma of supraglottis	Condition
solid tumor and hematologic	36562049	Hodgkin lymphoma, nodular lymphocyte predominant of connective, Subcutaneous and other soft tissues of pelvis	Condition
solid tumor and hematologic	36562067	Acute basophilic leukemia of intrathoracic lymph nodes	Condition
solid tumor and hematologic	36562085	Composite Hodgkin and non-Hodgkin lymphoma of specified parts of peritoneum	Condition
solid tumor and hematologic	36562092	Composite Hodgkin and non-Hodgkin lymphoma of overlapping lesion of lung	Condition
solid tumor and hematologic	36562126	B-cell chronic lymphocytic leukemia/small lymphocytic lymphoma of descending colon	Condition
solid tumor and hematologic	36562133	ALK positive large B-cell lymphoma of lesser curvature of stomach, NOS	Condition
solid tumor and hematologic	42511865	Intimal sarcoma of lung, NOS	Condition
solid tumor and hematologic	42511872	Glioblastoma, IDH-mutant of brain, NOS	Condition
solid tumor and hematologic	42511881	Micropapillary carcinoma, NOS, of splenic flexure of colon	Condition
solid tumor and hematologic	42511890	Ependymoma, RELA fusion positive of cerebrum	Condition
solid tumor and hematologic	42511895	Angiocentric glioma of overlapping lesion of brain	Condition
solid tumor and hematologic	42511904	Mucinous adenocarcinoma of connective, Subcutaneous and other soft tissues of pelvis	Condition
solid tumor and hematologic	42511922	Myofibroblastic sarcoma of labium minus	Condition
solid tumor and hematologic	42511940	Basaloid carcinoma of hard palate	Condition
solid tumor and hematologic	42511945	Ependymoma, RELA fusion positive of temporal lobe	Condition
solid tumor and hematologic	42511947	Liposarcoma, NOS, of lung, NOS	Condition
solid tumor and hematologic	42511956	Lobular carcinoma in situ, pleomorphic of overlapping lesion of breast	Condition
solid tumor and hematologic	42511974	Diffuse midline glioma, H3 K27M-mutant of frontal lobe	Condition
solid tumor and hematologic	42511979	Minimally invasive adenocarcinoma, non-mucinous of middle lobe, lung	Condition
solid tumor and hematologic	42511981	Biphenotypic sinonasal sarcoma of sphenoid sinus	Condition
solid tumor and hematologic	42511988	Squamous cell carcinoma, HPV positive of overlapping lesion of accessory sinuses	Condition
solid tumor and hematologic	42511999	Myofibroblastic sarcoma of axillary tail of breast	Condition
solid tumor and hematologic	42512006	Lobular carcinoma in situ, pleomorphic of axillary tail of breast	Condition
solid tumor and hematologic	42512022	Mixed acinar-ductal carcinoma of tail of pancreas	Condition
solid tumor and hematologic	42512024	Mixed cell adenocarcinoma of gastric antrum	Condition
solid tumor and hematologic	42512072	Ossifying fibromyxoid tumor, malignant of connective, Subcutaneous and other soft tissues of abdomen	Condition
solid tumor and hematologic	42512081	Myofibroblastic sarcoma of endocervix	Condition
solid tumor and hematologic	42512106	Sebaceous carcinoma of nasal cavity	Condition
solid tumor and hematologic	42512129	Myofibroblastic sarcoma of overlapping lesion of bladder	Condition
solid tumor and hematologic	42512131	Infiltrating duct carcinoma, NOS, of urinary system, NOS	Condition
solid tumor and hematologic	42512147	Solitary fibrous tumor, malignant of spinal cord	Condition
solid tumor and hematologic	42512149	Angiocentric glioma of parietal lobe	Condition
solid tumor and hematologic	42512172	Myofibroblastic sarcoma of transverse colon	Condition
solid tumor and hematologic	42512181	Solitary fibrous tumor, malignant of parietal lobe	Condition
solid tumor and hematologic	42512197	Myofibroblastic sarcoma of nasal cavity	Condition
solid tumor and hematologic	42512206	Intimal sarcoma of upper lobe, lung	Condition
solid tumor and hematologic	42512224	Papillary carcinoma, encapsulated, of thyroid of breast, NOS	Condition
solid tumor and hematologic	42512231	Differentiated intraepithelial neoplasia of clitorus	Condition
solid tumor and hematologic	42512240	Neuroendocrine carcinoma, NOS, of ureter	Condition
solid tumor and hematologic	42512272	Glomangiosarcoma of stomach, NOS	Condition
solid tumor and hematologic	42512288	Thymoma, type B2 of unknown primary site	Condition
solid tumor and hematologic	42512290	Solitary fibrous tumor, NOS, of overlapping lesion of brain	Condition
solid tumor and hematologic	42512306	Acinar cell carcinoma of extrahepatic bile duct	Condition
solid tumor and hematologic	42512324	Adenocarcinoma, intestinal type of bladder neck	Condition
solid tumor and hematologic	42512333	Granular cell tumor, malignant of overlapping lesion of brain	Condition
solid tumor and hematologic	42512374	Ossifying fibromyxoid tumor, malignant of connective, Subcutaneous and other soft tissues of thorax	Condition
solid tumor and hematologic	42512390	Myofibroblastic sarcoma of upper respiratory tract, NOS	Condition
solid tumor and hematologic	42512413	Myofibroblastic sarcoma of overlapping lesion of nasopharynx	Condition
solid tumor and hematologic	42512417	Central neurocytoma of nervous system, NOS	Condition
solid tumor and hematologic	42512424	Pseudosarcomatous carcinoma of connective, Subcutaneous and other soft tissues of lower limb and hip	Condition
solid tumor and hematologic	42512440	Merkel cell carcinoma of connective, Subcutaneous and other soft tissues of lower limb and hip	Condition
solid tumor and hematologic	42512442	Medulloblastoma, WNT-activated, NOS, of acoustic nerve	Condition
solid tumor and hematologic	42512447	Squamous cell carcinoma, HPV positive of lateral wall of oropharynx	Condition
solid tumor and hematologic	42512449	Adenocarcinoma with neuroendocrine differentiation of overlapping lesion of bladder	Condition
solid tumor and hematologic	42512465	Squamous cell carcinoma, HPV positive of overlapping lesions of oropharynx	Condition
solid tumor and hematologic	42512472	Smooth muscle tumor of uncertain malignant potential of uterus, NOS	Condition
solid tumor and hematologic	42512483	Acinar cell carcinoma of liver	Condition
solid tumor and hematologic	42512508	Solitary fibrous tumor, malignant of spinal meninges	Condition
solid tumor and hematologic	42512522	Intimal sarcoma of connective, Subcutaneous and other soft tissues of upper limb and shoulder	Condition
solid tumor and hematologic	42512531	Myofibroblastic sarcoma of urethra	Condition
solid tumor and hematologic	42512540	Malignant fibrous histiocytoma of uterus, NOS	Condition
solid tumor and hematologic	42512542	Burkitt lymphoma, NOS, of head, face or neck, NOS	Condition
solid tumor and hematologic	42512547	Myofibroblastic sarcoma of anterior 2/3 of tongue, NOS	Condition
solid tumor and hematologic	42512556	Alveolar rhabdomyosarcoma of labium majus	Condition
solid tumor and hematologic	42512592	Squamous cell carcinoma, HPV positive of posterior wall of oropharynx	Condition
solid tumor and hematologic	42512599	Germ cell tumor with associated hematological malignancy of thymus	Condition
solid tumor and hematologic	42512606	Myoepithelial carcinoma of connective, Subcutaneous and other soft tissues of trunk, NOS	Condition
solid tumor and hematologic	42512622	Squamous cell carcinoma, HPV positive of sphenoid sinus	Condition
solid tumor and hematologic	42512624	Dedifferentiated liposarcoma of body of pancreas	Condition
solid tumor and hematologic	42512640	Ependymoma, RELA fusion positive of occipital lobe	Condition
solid tumor and hematologic	42512642	Embryonal rhabdomyosarcoma, NOS, of mandible	Condition
solid tumor and hematologic	42512647	Biphenotypic sinonasal sarcoma of nasal cavity	Condition
solid tumor and hematologic	42512656	Angiomyoliposarcoma (C49._) of unknown primary site	Condition
solid tumor and hematologic	42512672	Myofibroblastic sarcoma of vestibule of mouth	Condition
solid tumor and hematologic	42512676	Hemangiosarcoma of middle ear	Condition
solid tumor and hematologic	42512683	Squamous cell carcinoma, HPV positive of frontal sinus	Condition
solid tumor and hematologic	42512692	Synovial sarcoma, spindle cell of nasal cavity	Condition
solid tumor and hematologic	42512697	Infiltrating duct mixed with other types of carcinoma of tail of pancreas	Condition
solid tumor and hematologic	42512706	Adenocarcinoma, intestinal type of ovary	Condition
solid tumor and hematologic	42512717	Lentigo maligna of orbit, NOS	Condition
solid tumor and hematologic	42512733	Myofibroblastic sarcoma of ileum	Condition
solid tumor and hematologic	42512767	Plasmablastic lymphoma of lower-outer quadrant of breast	Condition
solid tumor and hematologic	42512774	Plasmablastic lymphoma of overlapping lesion of breast	Condition
solid tumor and hematologic	42512781	Mixed tumor, malignant, NOS, of upper lobe, lung	Condition
solid tumor and hematologic	42512783	ALK positive large B-cell lymphoma of lower-outer quadrant of breast	Condition
solid tumor and hematologic	42512826	Myoepithelial carcinoma of connective, Subcutaneous and other soft tissues of pelvis	Condition
solid tumor and hematologic	42512849	Invasive micropapillary carcinoma of breast of nipple	Condition
solid tumor and hematologic	42512851	Combined small cell carcinoma of anterior wall of bladder	Condition
solid tumor and hematologic	42512856	Sarcoma, NOS, of spleen	Condition
solid tumor and hematologic	42512867	Minimally invasive adenocarcinoma, mucinous of upper lobe, lung	Condition
solid tumor and hematologic	42512876	Secretory carcinoma of sublingual gland	Condition
solid tumor and hematologic	42512892	Germ cell tumor, nonseminomatous of frontal lobe	Condition
solid tumor and hematologic	42512908	Ependymoma, RELA fusion positive of cerebellum, NOS	Condition
solid tumor and hematologic	42512917	Pilomyxoid astrocytoma of frontal lobe	Condition
solid tumor and hematologic	42512926	Myofibroblastic sarcoma of vagina, NOS	Condition
solid tumor and hematologic	42512942	Mesenchymal chondrosarcoma of retroperitoneum	Condition
solid tumor and hematologic	36562140	Malignant melanoma, regressing of ciliary body	Condition
solid tumor and hematologic	36562199	Adenocarcinoma in situ, NOS, of base of tongue, NOS	Condition
solid tumor and hematologic	36562201	Myeloid or lymphoid neoplasm with FGFR1 abnormalities of overlapping lesion of vulva	Condition
solid tumor and hematologic	36562208	Myeloid sarcoma of gum, NOS	Condition
solid tumor and hematologic	36562210	Myoepithelial carcinoma of overlapping lesion of lip, oral cavity and pharynx	Condition
solid tumor and hematologic	36562217	Epithelioid sarcoma, NOS, of middle ear	Condition
solid tumor and hematologic	36562242	Plasmacytoma, extramedullary of ethmoid sinus	Condition
solid tumor and hematologic	36562260	Adenocarcinoma in tubulovillous adenoma of other specified parts of pancreas	Condition
solid tumor and hematologic	36562276	B-cell chronic lymphocytic leukemia/small lymphocytic lymphoma of mucosa of lip, NOS	Condition
solid tumor and hematologic	36562290	Solitary fibrous tumor, malignant of mediastinum, NOS	Condition
solid tumor and hematologic	36562292	Liposarcoma, NOS, of overlapping lesion of male genital organs	Condition
solid tumor and hematologic	36562294	Teratoma, NOS, of craniopharyngeal duct	Condition
solid tumor and hematologic	36562299	Metaplastic carcinoma, NOS, of labium majus	Condition
solid tumor and hematologic	36562301	Hodgkin lymphoma, mixed cellularity, NOS, of corpus uteri	Condition
solid tumor and hematologic	36562317	Precursor cell lymphoblastic lymphoma, NOS, of peripheral nerves and autonomic nervous system of upper limb and shoulder	Condition
solid tumor and hematologic	36562326	Solitary fibrous tumor, malignant of long bones of lower limb and associated joints	Condition
solid tumor and hematologic	36562333	Neoplasm, malignant of overlapping lesion of retroperitoneum and peritoneum	Condition
solid tumor and hematologic	36562344	Nephroblastoma, NOS, of exocervix	Condition
solid tumor and hematologic	36562360	Precursor T-cell lymphoblastic leukemia of cardia, NOS	Condition
solid tumor and hematologic	36562376	Malignant tumor, clear cell type of oropharynx, NOS	Condition
solid tumor and hematologic	36562385	B lymphoblastic leukemia/lymphoma with t(v;11q23); MLL rearranged of bone of limb, NOS	Condition
solid tumor and hematologic	36562394	Clear cell adenocarcinoma, NOS, of lateral wall of oropharynx	Condition
solid tumor and hematologic	36562449	Systemic EBV positive T-cell lymphoproliferative disease of childhood of abdominal esophagus	Condition
solid tumor and hematologic	36562499	Hodgkin lymphoma, lymphocyte depletion, NOS, of descending colon	Condition
solid tumor and hematologic	36562508	Follicular lymphoma, grade 1 of ampulla of Vater	Condition
solid tumor and hematologic	36562517	B lymphoblastic leukemia/lymphoma with hypodiploidy (Hypodiploid ALL) of olfactory nerve	Condition
solid tumor and hematologic	36562519	Adenocarcinoma with apocrine metaplasia of ascending colon	Condition
solid tumor and hematologic	36562524	Large cell carcinoma, NOS, of gastrointestinal tract, NOS	Condition
solid tumor and hematologic	36562533	Diffuse large B-cell lymphoma, NOS, of choroid	Condition
solid tumor and hematologic	36562558	Myeloproliferative neoplasm, unclassifiable of overlapping lesion of lip, oral cavity and pharynx	Condition
solid tumor and hematologic	36562560	Cribriform carcinoma in situ of posterior wall of nasopharynx	Condition
solid tumor and hematologic	36562567	T-cell/histiocyte rich large B-cell lymphoma of cecum	Condition
solid tumor and hematologic	36562578	Verrucous carcinoma, NOS, of gastrointestinal tract, NOS	Condition
solid tumor and hematologic	36562594	Teratoma with malignant transformation of spinal cord	Condition
solid tumor and hematologic	36562617	Giant cell carcinoma of transverse colon	Condition
solid tumor and hematologic	36562626	Vipoma of overlapping lesion of pancreas	Condition
solid tumor and hematologic	36562658	Solid carcinoma, NOS, of lesser curvature of stomach, NOS	Condition
solid tumor and hematologic	36562683	Urothelial carcinoma, micropapillary of overlapping lesion of digestive system	Condition
solid tumor and hematologic	36562685	Precursor T-cell lymphoblastic leukemia of spinal cord	Condition
solid tumor and hematologic	36562694	Follicular dendritic cell sarcoma of tail of pancreas	Condition
solid tumor and hematologic	36562703	Marginal zone B-cell lymphoma, NOS, of palate, NOS	Condition
solid tumor and hematologic	36562717	Intravascular large B-cell lymphoma of brain stem	Condition
solid tumor and hematologic	36562742	Lymphoplasmacytic lymphoma of overlapping lesion of breast	Condition
solid tumor and hematologic	36562767	Solitary fibrous tumor, malignant of lacrimal gland	Condition
solid tumor and hematologic	36562776	B lymphoblastic leukemia/lymphoma with t(12;21)(p13;q22); TEL-AML1 (ETV6-RUNX1) of major salivary gland, NOS	Condition
solid tumor and hematologic	36562785	Mast cell sarcoma of descending colon	Condition
solid tumor and hematologic	36562819	Mucinous adenocarcinoma of lip, NOS	Condition
solid tumor and hematologic	36562826	Squamous cell carcinoma, adenoid of ovary	Condition
solid tumor and hematologic	36562828	Epithelioid sarcoma, NOS, of appendix	Condition
solid tumor and hematologic	36562851	Carcinoma, NOS, of male genital organs, NOS	Condition
solid tumor and hematologic	36562892	Spindle cell melanoma, NOS, of anterior surface of epiglottis	Condition
solid tumor and hematologic	36562894	Squamous cell carcinoma, microinvasive of labium majus	Condition
solid tumor and hematologic	36562901	Polygonal cell carcinoma of lateral wall of bladder	Condition
solid tumor and hematologic	36562919	Large cell neuroendocrine carcinoma of prepuce	Condition
solid tumor and hematologic	36562935	Mixed type rhabdomyosarcoma of tonsillar fossa	Condition
solid tumor and hematologic	36562951	Hodgkin lymphoma, NOS, of posterior wall of oropharynx	Condition
solid tumor and hematologic	36562969	Malignant lymphoma, non-Hodgkin, NOS, of lymph nodes of inguinal region or leg	Condition
solid tumor and hematologic	36562976	Squamous cell carcinoma, large cell, nonkeratinizing, NOS, of overlapping lesion of esophagus	Condition
solid tumor and hematologic	36562978	Squamous cell carcinoma with horn formation of choroid	Condition
solid tumor and hematologic	36562992	Myoepithelial carcinoma of mucosa of upper lip	Condition
solid tumor and hematologic	36562996	Neuroepithelioma, NOS, of connective, Subcutaneous and other soft tissues of abdomen	Condition
solid tumor and hematologic	36563001	Embryonal rhabdomyosarcoma, NOS, of overlapping lesion of cervix uteri	Condition
solid tumor and hematologic	36563012	Pleomorphic liposarcoma of gastrointestinal tract, NOS	Condition
solid tumor and hematologic	36563017	Follicular lymphoma, NOS, of isthmus uteri	Condition
solid tumor and hematologic	36563021	B lymphoblastic leukemia/lymphoma with hypodiploidy (Hypodiploid ALL) of rib, sternum, clavicle and associated joints	Condition
solid tumor and hematologic	36563044	Angiomyosarcoma of overlapping lesion of lip, oral cavity and pharynx	Condition
solid tumor and hematologic	36563076	Hodgkin sarcoma of lacrimal gland	Condition
solid tumor and hematologic	36563085	Giant cell tumor of bone, malignant of rib, sternum, clavicle and associated joints	Condition
solid tumor and hematologic	36563096	Carcinofibroma of small intestine, NOS	Condition
solid tumor and hematologic	36563103	Plasmablastic lymphoma of ureter	Condition
solid tumor and hematologic	36563110	Basaloid squamous cell carcinoma of overlapping lesions of oropharynx	Condition
solid tumor and hematologic	36563135	ALK positive large B-cell lymphoma of peripheral nerves and autonomic nervous system of pelvis	Condition
solid tumor and hematologic	36563144	Hodgkin lymphoma, lymphocyte depletion, reticular of tongue, NOS	Condition
solid tumor and hematologic	36563146	Angioimmunoblastic T-cell lymphoma of bone marrow	Condition
solid tumor and hematologic	36563153	Malignant melanoma, regressing of cloacogenic zone	Condition
solid tumor and hematologic	36563160	Adenocarcinoma with neuroendocrine differentiation of epididymis	Condition
solid tumor and hematologic	36563162	Malignant tumor, clear cell type of retroperitoneum	Condition
solid tumor and hematologic	36563194	Carcinosarcoma, embryonal of parotid gland	Condition
solid tumor and hematologic	36563203	B lymphoblastic leukemia/lymphoma with t(1;19)(q23;p13.3); E2A-PBX1 (TCF3-PBX1) of connective, Subcutaneous and other soft tissues of upper limb and shoulder	Condition
solid tumor and hematologic	36563219	Composite Hodgkin and non-Hodgkin lymphoma of accessory sinus, NOS	Condition
solid tumor and hematologic	36563226	Meningiomatosis, NOS, of cerebral meninges	Condition
solid tumor and hematologic	36563228	Follicular lymphoma, grade 2 of overlapping lesion of other and unspecified parts of mouth	Condition
solid tumor and hematologic	36563230	Carcinoma, anaplastic, NOS, of thymus	Condition
solid tumor and hematologic	42512965	Rhabdomyosarcoma, NOS, of pancreas, NOS	Condition
solid tumor and hematologic	42512974	Squamous cell carcinoma, HPV negative of lateral wall of oropharynx	Condition
solid tumor and hematologic	42512985	Solitary fibrous tumor, NOS, of optic nerve	Condition
solid tumor and hematologic	42512990	Myeloid sarcoma of pancreas, NOS	Condition
solid tumor and hematologic	42513008	Neoplasm defined only by histology: Large cell carcinoma, NOS	Condition
solid tumor and hematologic	42513010	Neoplasm defined only by histology: Large cell carcinoma with rhabdoid phenotype	Condition
solid tumor and hematologic	42513015	Neoplasm defined only by histology: Nuclear protein in testis (NUT)-associated carcinoma	Condition
solid tumor and hematologic	42513017	Neoplasm defined only by histology: Giant cell carcinoma	Condition
solid tumor and hematologic	42513074	Neoplasm defined only by histology: Trichilemmocarcinoma	Condition
solid tumor and hematologic	42513090	Neoplasm defined only by histology: Papillary urothelial carcinoma	Condition
solid tumor and hematologic	42513101	Neoplasm defined only by histology: Adenocarcinoma, intestinal type	Condition
solid tumor and hematologic	42513117	Neoplasm defined only by histology: ACTH-producing tumor	Condition
solid tumor and hematologic	42513133	Neoplasm defined only by histology: Combined hepatocellular carcinoma and cholangiocarcinoma	Condition
solid tumor and hematologic	42513135	Neoplasm defined only by histology: Trabecular adenocarcinoma	Condition
solid tumor and hematologic	42513140	Neoplasm defined only by histology: Cribriform carcinoma, NOS	Condition
solid tumor and hematologic	42513144	Neoplasm defined only by histology: Adenocarcinoma in situ in adenomatous polyp	Condition
solid tumor and hematologic	42513167	Neoplasm defined only by histology: Pulmonary adenomatosis	Condition
solid tumor and hematologic	42513169	Neoplasm defined only by histology: Lepidic adenocarcinoma	Condition
solid tumor and hematologic	42513174	Neoplasm defined only by histology: Adenocarcinoma of lung, mucinous	Condition
solid tumor and hematologic	42513185	Neoplasm defined only by histology: Adenocarcinoma in situ in tubulovillous adenoma	Condition
solid tumor and hematologic	42513190	Neoplasm defined only by histology: Chromophobe carcinoma	Condition
solid tumor and hematologic	42513194	Neoplasm defined only by histology: Pituitary blastoma	Condition
solid tumor and hematologic	42513274	Neoplasm defined only by histology: Sweat gland tumor, NOS	Condition
solid tumor and hematologic	42513294	Neoplasm defined only by histology: Sebaceous carcinoma	Condition
solid tumor and hematologic	42513308	Neoplasm defined only by histology: Papillary cystadenocarcinoma, NOS	Condition
solid tumor and hematologic	42513344	Neoplasm defined only by histology: Encapsulated papillary carcinoma	Condition
solid tumor and hematologic	42513349	Neoplasm defined only by histology: Invasive micropapillary carcinoma of breast	Condition
solid tumor and hematologic	42513385	Neoplasm defined only by histology: Metaplastic carcinoma, NOS	Condition
solid tumor and hematologic	42513403	Neoplasm defined only by histology: Mixed germ cell-sex cord-stromal tumor, NOS	Condition
solid tumor and hematologic	42513410	Neoplasm defined only by histology: Adult granulosa cell tumor of ovary	Condition
solid tumor and hematologic	42513419	Neoplasm defined only by histology: Sertoli-Leydig cell tumor of intermediate differentiation, NOS	Condition
solid tumor and hematologic	42513442	Neoplasm defined only by histology: Aortic body tumor	Condition
solid tumor and hematologic	42513458	Neoplasm defined only by histology: Malignant melanoma, regressing	Condition
solid tumor and hematologic	42513469	Neoplasm defined only by histology: Precancerous melanosis, NOS	Condition
solid tumor and hematologic	42513517	Neoplasm defined only by histology: Solitary fibrous tumor, NOS	Condition
solid tumor and hematologic	42513551	Neoplasm defined only by histology: Lipofibromatosis	Condition
solid tumor and hematologic	42513592	Neoplasm defined only by histology: Adenosarcoma	Condition
solid tumor and hematologic	42513644	Neoplasm defined only by histology: Phyllodes tumor, borderline	Condition
solid tumor and hematologic	42513651	Neoplasm defined only by histology: Synovial sarcoma, biphasic	Condition
solid tumor and hematologic	42513653	Neoplasm defined only by histology: Biphenotypic sinonasal sarcoma	Condition
solid tumor and hematologic	42513660	Neoplasm defined only by histology: Epithelioid mesothelioma, malignant	Condition
solid tumor and hematologic	42513667	Neoplasm defined only by histology: Spermatocytic seminoma	Condition
solid tumor and hematologic	42513678	Neoplasm defined only by histology: Malignant teratoma, undifferentiated	Condition
solid tumor and hematologic	42513685	Neoplasm defined only by histology: Struma ovarii, malignant	Condition
solid tumor and hematologic	42513703	Neoplasm defined only by histology: Hemangioendothelioma, malignant	Condition
solid tumor and hematologic	42513726	Neoplasm defined only by histology: Telangiectatic osteosarcoma	Condition
solid tumor and hematologic	42513728	Neoplasm defined only by histology: Small cell osteosarcoma	Condition
solid tumor and hematologic	42513751	Neoplasm defined only by histology: Clear cell chondrosarcoma	Condition
solid tumor and hematologic	42513753	Neoplasm defined only by histology: Giant cell tumor of bone, NOS	Condition
solid tumor and hematologic	42513792	Neoplasm defined only by histology: Craniopharyngioma, NOS	Condition
solid tumor and hematologic	42513817	Neoplasm defined only by histology: Papillary tumor of pineal region	Condition
solid tumor and hematologic	42513826	Neoplasm defined only by histology: Polar spongioblastoma	Condition
solid tumor and hematologic	42513862	Neoplasm defined only by histology: Retinoblastoma, NOS	Condition
solid tumor and hematologic	42513869	Neoplasm defined only by histology: Olfactory neuroblastoma	Condition
solid tumor and hematologic	42513903	Neoplasm defined only by histology: Hodgkin sarcoma	Condition
solid tumor and hematologic	42513928	Neoplasm defined only by histology: Sezary syndrome	Condition
solid tumor and hematologic	42513937	Neoplasm defined only by histology: Anaplastic large cell lymphoma, ALK negative	Condition
solid tumor and hematologic	42513944	Neoplasm defined only by histology: Primary cutaneous gamma-delta T-cell lymphoma	Condition
solid tumor and hematologic	42513978	Neoplasm defined only by histology: Acute biphenotypic leukemia	Condition
solid tumor and hematologic	42513996	Neoplasm defined only by histology: T-cell large granular lymphocytic leukemia	Condition
solid tumor and hematologic	42514028	Neoplasm defined only by histology: Acute myeleoid leukemia with BCR-ABL1	Condition
solid tumor and hematologic	42514035	Neoplasm defined only by histology: Aggressive NK-cell leukemia	Condition
solid tumor and hematologic	42514046	Neoplasm defined only by histology: Myeloproliferative neoplasm, unclassifiable	Condition
solid tumor and hematologic	42514051	Neoplasm defined only by histology: Myelodysplastic syndrome with excess blasts	Condition
solid tumor and hematologic	42514069	Neoplasm defined only by histology: Adenocarcinoma in situ in adenomatous polyposis coli (C18._)	Condition
solid tumor and hematologic	42514071	Neoplasm defined only by histology: Hemangiopericytoma, NOS	Condition
solid tumor and hematologic	42514087	Neoplasm defined only by histology: Adenocarcinoma in situ in multiple adenomatous polyposis coli	Condition
solid tumor and hematologic	42514126	Neoplasm defined only by histology: Paget disease in situ and intraductal carcinoma (C50._)	Condition
solid tumor and hematologic	42514137	Neoplasm defined only by histology: Squamous cell carcinoma, small cell, nonkeratinizing, in situ	Condition
solid tumor and hematologic	42514144	Neoplasm defined only by histology: Myelodysplastic syndrome, uncertain behaviour	Condition
solid tumor and hematologic	42514151	Neoplasm defined only by histology: Thymoma, type B3, NOS	Condition
solid tumor and hematologic	42514153	Neoplasm defined only by histology: Serous cystadenoma, malignant	Condition
solid tumor and hematologic	42514162	Neoplasm defined only by histology: Carcinoid tumor, metastatic from other site	Condition
solid tumor and hematologic	42514169	Neoplasm defined only by histology: Glioblastoma, benign (C71._)	Condition
solid tumor and hematologic	42514178	Neoplasm defined only by histology: Melanoma in situ in giant pigmented nevus	Condition
solid tumor and hematologic	42514203	Neoplasm defined only by histology: Gastrointestinal stromal tumor, NOS, in situ	Condition
solid tumor and hematologic	42514221	Neoplasm defined only by histology: Meningioma, malignant, uncertain whether primary or metastatic site	Condition
solid tumor and hematologic	42514230	Neoplasm defined only by histology: Teratoma, in situ	Condition
solid tumor and hematologic	36530280	B lymphoblastic leukemia/lymphoma with t(1;19)(q23;p13.3); E2A-PBX1 (TCF3-PBX1) of billiary tract, NOS	Condition
solid tumor and hematologic	36530294	Dedifferentiated chondrosarcoma of peripheral nerves and autonomic nervous system of thorax	Condition
solid tumor and hematologic	36530296	Fascial fibrosarcoma of submandibular gland	Condition
solid tumor and hematologic	36530303	Malignant mastocytosis of hypopharyngeal aspect of aryepiglottic fold	Condition
solid tumor and hematologic	36530314	Interdigitating dendritic cell sarcoma of orbit, NOS	Condition
solid tumor and hematologic	36530355	Desmoplastic small round cell tumor of upper respiratory tract, NOS	Condition
solid tumor and hematologic	36530380	Adenocarcinoma in situ in tubulovillous adenoma of urethra	Condition
solid tumor and hematologic	36530398	Epithelioma, malignant of soft palate, NOS	Condition
solid tumor and hematologic	36530430	NK/T-cell lymphoma, nasal and nasal type of cecum	Condition
solid tumor and hematologic	36530446	Malignant tumor, giant cell type of overlapping lesion of corpus uteri	Condition
solid tumor and hematologic	36530448	Superficial spreading adenocarcinoma of cervix uteri	Condition
solid tumor and hematologic	36530455	Teratoma, malignant, NOS, of connective, Subcutaneous and other soft tissues of abdomen	Condition
solid tumor and hematologic	36530462	Histiocytic sarcoma of anal canal	Condition
solid tumor and hematologic	36530464	B lymphoblastic leukemia/lymphoma with t(9;22)(q34;q11.2); BCR-ABL1 of mouth, NOS	Condition
solid tumor and hematologic	36530498	Glassy cell carcinoma of nipple	Condition
solid tumor and hematologic	36530514	Myxoid leiomyosarcoma of round ligament	Condition
solid tumor and hematologic	36530530	Lymphoepithelial carcinoma of orbit, NOS	Condition
solid tumor and hematologic	36530537	Squamous cell carcinoma in situ with questionable stromal invasion of overlapping lesion of penis	Condition
solid tumor and hematologic	36530562	B lymphoblastic leukemia/lymphoma with t(5;14)(q31;q32); IL3-IGH of laryngeal cartilage	Condition
solid tumor and hematologic	36530580	Mantle cell lymphoma of overlapping lesion of connective, subcutaneous and other soft tissues	Condition
solid tumor and hematologic	36530596	Periosteal chondrosarcoma of rib, sternum, clavicle and associated joints	Condition
solid tumor and hematologic	36530598	Adenocarcinoma with cartilaginous and osseous metaplasia of overlapping lesion of stomach	Condition
solid tumor and hematologic	36530607	Malignant lymphoma, large B-cell, diffuse, immunoblastic, NOS, of lateral floor of mouth	Condition
solid tumor and hematologic	36530612	Neoplasm, malignant of overlapping lesion of respiratory system and intrathoracic organs	Condition
solid tumor and hematologic	36530630	Mixed tumor, malignant, NOS, of overlapping lesion of eye and adnexa	Condition
solid tumor and hematologic	36530637	Hodgkin lymphoma, nodular lymphocyte predominant of peripheral nerves and autonomic nervous system of pelvis	Condition
solid tumor and hematologic	36530655	Medullary carcinoma, NOS, of cecum	Condition
solid tumor and hematologic	36530671	Hodgkin lymphoma, NOS, of overlapping lesion of hypopharynx	Condition
solid tumor and hematologic	36530687	Mature T-cell lymphoma, NOS, of laryngeal cartilage	Condition
solid tumor and hematologic	36530705	Giant cell and spindle cell carcinoma of lateral wall of bladder	Condition
solid tumor and hematologic	36530721	Mast cell sarcoma of lower-inner quadrant of breast	Condition
solid tumor and hematologic	36530732	Hodgkin lymphoma, lymphocyte-rich of long bones of upper limb, scapula and associated joints	Condition
solid tumor and hematologic	36530780	B lymphoblastic leukemia/lymphoma with hypodiploidy (Hypodiploid ALL) of tonsillar fossa	Condition
solid tumor and hematologic	36530782	Polymorphous adenocarcinoma of sublingual gland	Condition
solid tumor and hematologic	36530787	Teratoma, malignant, NOS, of middle lobe, lung	Condition
solid tumor and hematologic	36530807	Hodgkin lymphoma, nodular sclerosis, grade 1 of parotid gland	Condition
solid tumor and hematologic	36530830	Carcinoma, NOS, of overlapping lesion of lung	Condition
solid tumor and hematologic	36530846	Hodgkin lymphoma, lymphocyte depletion, diffuse fibrosis of transverse colon	Condition
solid tumor and hematologic	36530848	Epithelioma, malignant of vagina, NOS	Condition
solid tumor and hematologic	36530857	Plasmacytoma, NOS, of sigmoid colon	Condition
solid tumor and hematologic	36530871	Spindle cell melanoma, NOS, of gum, NOS	Condition
solid tumor and hematologic	36530880	B lymphoblastic leukemia/lymphoma with t(5;14)(q31;q32); IL3-IGH of sigmoid colon	Condition
solid tumor and hematologic	36530882	B lymphoblastic leukemia/lymphoma with hyperdiploidy of kidney, NOS	Condition
solid tumor and hematologic	36530896	B-cell chronic lymphocytic leukemia/small lymphocytic lymphoma of thoracic esophagus	Condition
solid tumor and hematologic	36530905	Fibroblastic osteosarcoma of long bones of upper limb, scapula and associated joints	Condition
solid tumor and hematologic	36530921	Chondroid chordoma of cerebrum	Condition
solid tumor and hematologic	36530930	Carcinoma, anaplastic, NOS, of overlapping lesion of lip, oral cavity and pharynx	Condition
solid tumor and hematologic	36530932	Follicular lymphoma, NOS, of mediastinum, NOS	Condition
solid tumor and hematologic	36530948	Epithelial-myoepithelial carcinoma of overlapping lesion of major salivary glands	Condition
solid tumor and hematologic	36530957	Papillary squamous cell carcinoma, non-invasive of frontal sinus	Condition
solid tumor and hematologic	36530971	Malignant peripheral nerve sheath tumor, NOS, of overlapping lesion of cervix uteri	Condition
solid tumor and hematologic	36530975	Myeloid sarcoma of spinal meninges	Condition
solid tumor and hematologic	36530980	Squamous cell carcinoma, microinvasive of anterior 2/3 of tongue, NOS	Condition
solid tumor and hematologic	36530982	B lymphoblastic leukemia/lymphoma with t(v;11q23); MLL rearranged of parotid gland	Condition
solid tumor and hematologic	36531041	Noninfiltrating intraductal papillary adenocarcinoma of anus, NOS	Condition
solid tumor and hematologic	36531048	Hodgkin lymphoma, lymphocyte depletion, reticular of descending colon	Condition
solid tumor and hematologic	36531050	Precursor T-cell lymphoblastic leukemia of peripheral nerves and autonomic nervous system of head, face, and neck	Condition
solid tumor and hematologic	36531066	Hodgkin lymphoma, lymphocyte depletion, diffuse fibrosis of labium minus	Condition
solid tumor and hematologic	36531089	Mantle cell lymphoma of anterior mediastinum	Condition
solid tumor and hematologic	36531098	Myxofibrosarcoma of posterior wall of hypopharynx	Condition
solid tumor and hematologic	36531105	Epithelioid leiomyosarcoma of middle third of esophagus	Condition
solid tumor and hematologic	36531107	Carcinosarcoma, NOS, of overlapping lesion of stomach	Condition
solid tumor and hematologic	36531114	Pleomorphic rhabdomyosarcoma, adult type of sublingual gland	Condition
solid tumor and hematologic	36531125	B lymphoblastic leukemia/lymphoma with t(5;14)(q31;q32); IL3-IGH of tongue, NOS	Condition
solid tumor and hematologic	36531141	Hodgkin granuloma of overlapping lesion of tonsil	Condition
solid tumor and hematologic	36531157	Chondroid chordoma of peripheral nerves and autonomic nervous system of pelvis	Condition
solid tumor and hematologic	36531166	Basal cell adenocarcinoma of overlapping lesion of bladder	Condition
solid tumor and hematologic	36531173	Undifferentiated sarcoma of upper-outer quadrant of breast	Condition
solid tumor and hematologic	36531189	Interdigitating dendritic cell sarcoma of anterior floor of mouth	Condition
solid tumor and hematologic	36531191	Endometrioid adenocarcinoma, NOS, of overlapping lesion of corpus uteri	Condition
solid tumor and hematologic	36531200	Large cell carcinoma, NOS, of broad ligament	Condition
solid tumor and hematologic	36531207	B lymphoblastic leukemia/lymphoma with hypodiploidy (Hypodiploid ALL) of cecum	Condition
solid tumor and hematologic	36531214	Spindle cell melanoma, NOS, of overlapping lesion of vulva	Condition
solid tumor and hematologic	36531234	Bronchiolo-alveolar carcinoma, non-mucinous of upper respiratory tract, NOS	Condition
solid tumor and hematologic	36531255	Marginal zone B-cell lymphoma, NOS, of prostate gland	Condition
solid tumor and hematologic	36531264	Carcinosarcoma, NOS, of upper respiratory tract, NOS	Condition
solid tumor and hematologic	36531282	Giant cell and spindle cell carcinoma of lower-inner quadrant of breast	Condition
solid tumor and hematologic	36531298	Hodgkin lymphoma, nodular sclerosis, grade 1 of tonsillar pillar	Condition
solid tumor and hematologic	36531314	Cutaneous T-cell lymphoma, NOS, of spleen	Condition
solid tumor and hematologic	36531316	Undifferentiated sarcoma of female genital tract, NOS	Condition
solid tumor and hematologic	36563255	B lymphoblastic leukemia/lymphoma with t(12;21)(p13;q22); TEL-AML1 (ETV6-RUNX1) of uvula	Condition
solid tumor and hematologic	36563262	B lymphoblastic leukemia/lymphoma with hyperdiploidy of fallopian tube	Condition
solid tumor and hematologic	36563269	Solid carcinoma, NOS, of pylorus	Condition
solid tumor and hematologic	36563271	Lymphoplasmacytic lymphoma of cerebellum, NOS	Condition
solid tumor and hematologic	36563294	Carcinoma ex pleomorphic adenoma of anterior wall of nasopharynx	Condition
solid tumor and hematologic	36563319	Large cell carcinoma with rhabdoid phenotype of laryngeal cartilage	Condition
solid tumor and hematologic	36563335	Epithelial-myoepithelial carcinoma of overlapping lesion of pancreas	Condition
solid tumor and hematologic	36563337	Follicular lymphoma, grade 3 of fundus of stomach	Condition
solid tumor and hematologic	36563353	Superficial spreading adenocarcinoma of subglottis	Condition
solid tumor and hematologic	36563369	Malignant histiocytosis of overlapping lesion of peripheral nerves and autonomic nervous system	Condition
solid tumor and hematologic	36563371	Squamous cell carcinoma with horn formation of superior wall of nasopharynx	Condition
solid tumor and hematologic	36563380	Carcinosarcoma, embryonal of other specified parts of female genital organs	Condition
solid tumor and hematologic	36563394	Fibroblastic reticular cell tumor of tail of pancreas	Condition
solid tumor and hematologic	36563403	Precursor cell lymphoblastic lymphoma, NOS, of body of stomach	Condition
solid tumor and hematologic	36563419	Hodgkin lymphoma, lymphocyte depletion, reticular of branchial cleft	Condition
solid tumor and hematologic	36563421	Adenocarcinoma with apocrine metaplasia of gastrointestinal tract, NOS	Condition
solid tumor and hematologic	36563480	Diffuse large B-cell lymphoma, NOS, of cloacogenic zone	Condition
solid tumor and hematologic	36563489	Adenocarcinoid tumor of body of stomach	Condition
solid tumor and hematologic	36563528	Adenocarcinoma in situ in tubulovillous adenoma of overlapping lesion of penis	Condition
solid tumor and hematologic	36563537	Squamous cell carcinoma, clear cell type of glans penis	Condition
solid tumor and hematologic	36563539	B-cell chronic lymphocytic leukemia/small lymphocytic lymphoma of billiary tract, NOS	Condition
solid tumor and hematologic	36563546	Malignant peripheral nerve sheath tumor with rhabdomyoblastic differentiation of peritoneum, NOS	Condition
solid tumor and hematologic	36563555	Synovial sarcoma, epithelioid cell of overlapping lesion of peripheral nerves and autonomic nervous system	Condition
solid tumor and hematologic	36563571	Leiomyosarcoma, NOS, of head of pancreas	Condition
solid tumor and hematologic	36563587	Infantile fibrosarcoma of connective, Subcutaneous and other soft tissues, NOS	Condition
solid tumor and hematologic	36563589	B lymphoblastic leukemia/lymphoma with t(9;22)(q34;q11.2); BCR-ABL1 of lymph nodes of inguinal region or leg	Condition
solid tumor and hematologic	36563603	Mucinous cystic neoplasm with high grade dysplasia of pancreatic duct	Condition
solid tumor and hematologic	36563619	Giant cell carcinoma of bladder, NOS	Condition
solid tumor and hematologic	36563621	Waldenstrom macroglobulinemia of spleen	Condition
solid tumor and hematologic	36563630	Lymphoepithelial carcinoma of urethra	Condition
solid tumor and hematologic	36563637	Pleomorphic liposarcoma of peripheral nerves and autonomic nervous system of abdomen	Condition
solid tumor and hematologic	36563644	Hodgkin lymphoma, lymphocyte-rich of overlapping lesion of breast	Condition
solid tumor and hematologic	36563653	B lymphoblastic leukemia/lymphoma with t(9;22)(q34;q11.2); BCR-ABL1 of mediastinum, NOS	Condition
solid tumor and hematologic	36563687	Mast cell sarcoma of overlapping lesion of tongue	Condition
solid tumor and hematologic	36563694	Superficial spreading adenocarcinoma of overlapping lesion of palate	Condition
solid tumor and hematologic	36563698	Malignant lymphoma, large B-cell, diffuse, immunoblastic, NOS, of heart	Condition
solid tumor and hematologic	36563705	Polyembryoma of endocrine gland, NOS	Condition
solid tumor and hematologic	36563712	B lymphoblastic leukemia/lymphoma with t(v;11q23); MLL rearranged of other specified parts of female genital organs	Condition
solid tumor and hematologic	36563728	Follicular lymphoma, NOS, of vulva, NOS	Condition
solid tumor and hematologic	36563737	Malignant mastocytosis of anterior surface of epiglottis	Condition
solid tumor and hematologic	36563748	Mast cell sarcoma of rib, sternum, clavicle and associated joints	Condition
solid tumor and hematologic	36563762	Epithelioid hemangioendothelioma, NOS, of bone, NOS	Condition
solid tumor and hematologic	36563796	Mantle cell lymphoma of myometrium	Condition
solid tumor and hematologic	36563798	Adenocarcinoma with apocrine metaplasia of other specified parts of female genital organs	Condition
solid tumor and hematologic	36563803	Papillary adenocarcinoma, NOS, of posterior wall of oropharynx	Condition
solid tumor and hematologic	36563828	Clear cell adenocarcinoma, NOS, of islets of Langerhans	Condition
solid tumor and hematologic	36563846	Polygonal cell carcinoma of lesser curvature of stomach, NOS	Condition
solid tumor and hematologic	36563848	Granular cell carcinoma of nipple	Condition
solid tumor and hematologic	36563862	Follicular lymphoma, grade 2 of overlapping lesion of tonsil	Condition
solid tumor and hematologic	36563889	Histiocytic sarcoma of mediastinum, NOS	Condition
solid tumor and hematologic	36563903	Epithelioid sarcoma, NOS, of endometrium	Condition
solid tumor and hematologic	36563923	Small cell sarcoma of trigone of bladder	Condition
solid tumor and hematologic	36563948	Adenocarcinoma with apocrine metaplasia of cervix uteri	Condition
solid tumor and hematologic	36563957	Burkitt lymphoma, NOS, of overlapping lesion of palate	Condition
solid tumor and hematologic	36563978	Myeloproliferative neoplasm, unclassifiable of overlapping lesion of heart, mediastinum and pleura	Condition
solid tumor and hematologic	36563982	Angiomyosarcoma of ureteric orifice	Condition
solid tumor and hematologic	36564012	Myeloid or lymphoid neoplasm with FGFR1 abnormalities of overlapping lesion of major salivary glands	Condition
solid tumor and hematologic	36564023	Myosarcoma of cloacogenic zone	Condition
solid tumor and hematologic	36564030	Squamous cell carcinoma with horn formation of supraglottis	Condition
solid tumor and hematologic	36564055	Adenocarcinoma with cartilaginous and osseous metaplasia of billiary tract, NOS	Condition
solid tumor and hematologic	36564064	Leiomyosarcoma, NOS, of bladder neck	Condition
solid tumor and hematologic	36564080	Adenocarcinoma with neuroendocrine differentiation of border of tongue	Condition
solid tumor and hematologic	36564089	Mantle cell lymphoma of occipital lobe	Condition
solid tumor and hematologic	36564096	Adnexal adenocarcinoma, NOS, of overlapping lesion of penis	Condition
solid tumor and hematologic	36564105	Malignant tumor, clear cell type of liver	Condition
solid tumor and hematologic	36564137	Squamous cell carcinoma with horn formation of head of pancreas	Condition
solid tumor and hematologic	36564139	Hodgkin lymphoma, nodular lymphocyte predominant of myometrium	Condition
solid tumor and hematologic	36564155	Epithelial-myoepithelial carcinoma of uvula	Condition
solid tumor and hematologic	36564171	Mast cell sarcoma of lymph nodes of axilla or arm	Condition
solid tumor and hematologic	36564173	Mature T-cell lymphoma, NOS, of long bones of upper limb, scapula and associated joints	Condition
solid tumor and hematologic	36564182	Anaplastic large cell lymphoma, T-cell and Null-cell type of connective, Subcutaneous and other soft tissues of head, face, and neck	Condition
solid tumor and hematologic	36564207	Giant cell sarcoma of greater curvature of stomach, NOS	Condition
solid tumor and hematologic	36564212	Pleomorphic liposarcoma of prepuce	Condition
solid tumor and hematologic	36564214	Verrucous carcinoma, NOS, of anterior wall of nasopharynx	Condition
solid tumor and hematologic	36564239	Angiomyosarcoma of peripheral nerves and autonomic nervous system of pelvis	Condition
solid tumor and hematologic	36564241	Adenosarcoma of overlapping lesion of female genital organs	Condition
solid tumor and hematologic	36564257	Sezary syndrome of posterior wall of bladder	Condition
solid tumor and hematologic	36564273	Synovial sarcoma, NOS, of larynx, NOS	Condition
solid tumor and hematologic	36564296	Teratoma, NOS, of pineal gland	Condition
solid tumor and hematologic	36564305	Carcinoma, anaplastic, NOS, of body of penis	Condition
solid tumor and hematologic	36564316	Follicular lymphoma, grade 3 of duodenum	Condition
solid tumor and hematologic	36564330	Plasmacytoma, extramedullary of lateral floor of mouth	Condition
solid tumor and hematologic	36564339	Polycythemia vera of intrathoracic lymph nodes	Condition
solid tumor and hematologic	36564348	Basal cell adenocarcinoma of pelvis, NOS	Condition
solid tumor and hematologic	42514237	Neoplasm defined only by histology: Serous papillary cystadenocarcinoma in situ	Condition
solid tumor and hematologic	42514244	Neoplasm defined only by histology: Atypical meningioma, benign	Condition
solid tumor and hematologic	42514246	Neoplasm defined only by histology: Neurothekeoma, malignant	Condition
solid tumor and hematologic	42514260	Neoplasm defined only by histology: Scirrhous adenocarcinoma in situ	Condition
solid tumor and hematologic	42514278	Neoplasm defined only by histology: Giant cell carcinoma in situ	Condition
solid tumor and hematologic	42514280	Neoplasm defined only by histology: Sympathetic paraganglioma	Condition
solid tumor and hematologic	42514285	Neoplasm defined only by histology: Neuroblastoma, in situ	Condition
solid tumor and hematologic	42514305	Neoplasm defined only by histology: Verrucous carcinoma in situ	Condition
solid tumor and hematologic	42514310	Neoplasm defined only by histology: Acute lymphoblastic leukemia, NOS (ICD-O-2)	Condition
solid tumor and hematologic	42514330	Neoplasm defined only by histology: Neurocytoma, malignant	Condition
solid tumor and hematologic	42514362	Neoplasm defined only by histology: Goblet cell carcinoid in situ	Condition
solid tumor and hematologic	42514369	Neoplasm defined only by histology: Medullary carcinoma in situ with lymphoid stroma (C50._)	Condition
solid tumor and hematologic	42514394	Neoplasm defined only by topography: Rib, sternum, clavicle and associated joints	Condition
solid tumor and hematologic	42514428	Neoplasm defined only by topography: Upper-inner quadrant of breast	Condition
solid tumor and hematologic	42514494	Neoplasm defined only by topography: Lymph nodes of head, face and neck	Condition
solid tumor and hematologic	44498936	Malignant tumor, clear cell type of base of tongue, NOS	Condition
solid tumor and hematologic	44498950	Basal cell adenocarcinoma of parotid gland	Condition
solid tumor and hematologic	44498986	Oligodendroglioma, anaplastic, NOS, of parietal lobe	Condition
solid tumor and hematologic	44498991	Malignant peripheral nerve sheath tumor, NOS, of frontal lobe	Condition
solid tumor and hematologic	44499000	Burkitt lymphoma, NOS, of ovary	Condition
solid tumor and hematologic	44499002	Marginal zone B-cell lymphoma, NOS, of nervous system, NOS	Condition
solid tumor and hematologic	44499009	Verrucous carcinoma, NOS, of hard palate	Condition
solid tumor and hematologic	44499409	Malignant lymphoma, non-Hodgkin, NOS, of maxillary sinus	Condition
solid tumor and hematologic	44499425	Verrucous carcinoma, NOS, of maxillary sinus	Condition
solid tumor and hematologic	44499427	Squamous cell carcinoma, NOS, of cloacogenic zone	Condition
solid tumor and hematologic	44499443	Serous carcinoma, NOS, of ovary	Condition
solid tumor and hematologic	44499459	Leiomyosarcoma, NOS, of myometrium	Condition
solid tumor and hematologic	44499461	Endometrial stromal sarcoma, low grade of uterus, NOS	Condition
solid tumor and hematologic	44499509	Endometrioid adenocarcinoma, NOS, of endocervix	Condition
solid tumor and hematologic	44499511	Mucinous adenocarcinoma of colon, NOS	Condition
solid tumor and hematologic	44499527	Mesodermal mixed tumor of corpus uteri	Condition
solid tumor and hematologic	44499529	Germinoma of mediastinum, NOS	Condition
solid tumor and hematologic	44499545	Papillary adenocarcinoma, NOS, of breast, NOS	Condition
solid tumor and hematologic	44499570	Giant cell sarcoma of anterior mediastinum	Condition
solid tumor and hematologic	44499579	Mixed germ cell tumor of nervous system, NOS	Condition
solid tumor and hematologic	44499586	Chondrosarcoma, NOS, of frontal lobe	Condition
solid tumor and hematologic	44499636	Adenocarcinoma, NOS, of myometrium	Condition
solid tumor and hematologic	44499661	Craniopharyngioma, adamantinomatous of craniopharyngeal duct	Condition
solid tumor and hematologic	44499663	Ependymoma, NOS, of cauda equina	Condition
solid tumor and hematologic	44499670	Malignant lymphoma, large B-cell, diffuse, immunoblastic, NOS, of upper lobe, lung	Condition
solid tumor and hematologic	44499718	Squamous cell carcinoma in situ, NOS, of main bronchus	Condition
solid tumor and hematologic	44499720	Squamous cell carcinoma, keratinizing, NOS, of hypopharynx, NOS	Condition
solid tumor and hematologic	44499727	Squamous cell carcinoma, spindle cell of external ear	Condition
solid tumor and hematologic	44499743	Mixed cell adenocarcinoma of peritoneum, NOS	Condition
solid tumor and hematologic	44499745	Apocrine adenocarcinoma of breast, NOS	Condition
solid tumor and hematologic	44499754	Adenosquamous carcinoma of rectosigmoid junction	Condition
solid tumor and hematologic	44499802	Adenocarcinoma, intestinal type of duodenum	Condition
solid tumor and hematologic	44499818	Infiltrating duct carcinoma, NOS, of lower-outer quadrant of breast	Condition
solid tumor and hematologic	44499820	Adenocarcinoma with neuroendocrine differentiation of prostate gland	Condition
solid tumor and hematologic	44499838	Chordoma, NOS, of vertebral column	Condition
solid tumor and hematologic	44499843	Pleomorphic xanthoastrocytoma, NOS, of parietal lobe	Condition
solid tumor and hematologic	44499863	Large cell neuroendocrine carcinoma of lower lobe, lung	Condition
solid tumor and hematologic	44499879	Lymphoepithelial carcinoma of soft palate, NOS	Condition
solid tumor and hematologic	44499886	Adenoid cystic carcinoma of floor of mouth, NOS	Condition
solid tumor and hematologic	44499888	Neuroendocrine tumor, NOS, of cecum	Condition
solid tumor and hematologic	44499895	Mucinous adenocarcinoma of accessory sinus, NOS	Condition
solid tumor and hematologic	44499897	Mucin-producing adenocarcinoma of extrahepatic bile duct	Condition
solid tumor and hematologic	44499913	Oligodendroglioma, anaplastic, NOS, of temporal lobe	Condition
solid tumor and hematologic	44499922	Infiltrating duct and lobular carcinoma of central portion of breast	Condition
solid tumor and hematologic	44499927	Epithelioid cell melanoma of brain, NOS	Condition
solid tumor and hematologic	44499952	Squamous cell carcinoma in situ, NOS, of vagina, NOS	Condition
solid tumor and hematologic	44499954	Squamous cell carcinoma, NOS, of lower third of esophagus	Condition
solid tumor and hematologic	44499970	Mucin-producing adenocarcinoma of bladder neck	Condition
solid tumor and hematologic	44499977	Adenosquamous carcinoma of head of pancreas	Condition
solid tumor and hematologic	44499997	Carcinoma, NOS, of testis, NOS	Condition
solid tumor and hematologic	44500002	Papillary carcinoma, NOS, of kidney, NOS	Condition
solid tumor and hematologic	44500004	Squamous cell carcinoma, NOS, of dorsal surface of tongue, NOS	Condition
solid tumor and hematologic	44500011	Adenocarcinoma, NOS, of tail of pancreas	Condition
solid tumor and hematologic	44500022	Neuroendocrine tumor, NOS, of tail of pancreas	Condition
solid tumor and hematologic	44500045	Prolymphocytic leukemia, T-cell type of bone marrow	Condition
solid tumor and hematologic	44500052	Squamous cell carcinoma in situ, NOS, of conjunctiva	Condition
solid tumor and hematologic	44500072	Mucinous adenocarcinoma of upper lobe, lung	Condition
solid tumor and hematologic	44500086	Rhabdomyosarcoma, NOS, of lower lobe, lung	Condition
solid tumor and hematologic	44500127	Basal cell carcinoma, NOS, of labium majus	Condition
solid tumor and hematologic	44500129	Adenocarcinoma in situ, NOS, of lateral wall of bladder	Condition
solid tumor and hematologic	44500131	Adenocarcinoma, metastatic, NOS, of head of pancreas	Condition
solid tumor and hematologic	44500138	Papillary adenocarcinoma, NOS, of rectosigmoid junction	Condition
solid tumor and hematologic	44500145	Mucinous adenocarcinoma of body of pancreas	Condition
solid tumor and hematologic	44500163	Malignant teratoma, trophoblastic of placenta	Condition
solid tumor and hematologic	44500188	Non-small cell carcinoma of lower lobe, lung	Condition
solid tumor and hematologic	44500211	Fibrosarcoma, NOS, of nasopharynx, NOS	Condition
solid tumor and hematologic	44500254	Low grade serous carcinoma of retroperitoneum	Condition
solid tumor and hematologic	44500256	Mucin-producing adenocarcinoma of colon, NOS	Condition
solid tumor and hematologic	44500270	Mesothelioma, biphasic, malignant of pleura, NOS	Condition
solid tumor and hematologic	44500279	Hodgkin lymphoma, mixed cellularity, NOS, of sigmoid colon	Condition
solid tumor and hematologic	44500295	Neuroendocrine tumor, grade 2 of thymus	Condition
solid tumor and hematologic	44500304	Signet ring cell carcinoma of splenic flexure of colon	Condition
solid tumor and hematologic	44500306	Infiltrating duct and lobular carcinoma of lower-inner quadrant of breast	Condition
solid tumor and hematologic	44500311	Lentigo maligna of skin, NOS	Condition
solid tumor and hematologic	44500338	Pseudosarcomatous carcinoma of head of pancreas	Condition
solid tumor and hematologic	44500345	Squamous cell carcinoma, NOS, of body of pancreas	Condition
solid tumor and hematologic	44500363	Adenocarcinoma in situ in tubulovillous adenoma of rectum, NOS	Condition
solid tumor and hematologic	44500372	Malignant melanoma in precancerous melanosis of conjunctiva	Condition
solid tumor and hematologic	36521825	Intravascular large B-cell lymphoma of posterior wall of bladder	Condition
solid tumor and hematologic	36521879	Basal cell adenocarcinoma of central portion of breast	Condition
solid tumor and hematologic	36521892	Protoplasmic astrocytoma of occipital lobe	Condition
solid tumor and hematologic	36521894	Lymphoplasmacytic lymphoma of bone of limb, NOS	Condition
solid tumor and hematologic	36521928	Glioblastoma, NOS, of cauda equina	Condition
solid tumor and hematologic	36521929	Systemic EBV positive T-cell lymphoproliferative disease of childhood of connective, Subcutaneous and other soft tissues of abdomen	Condition
solid tumor and hematologic	36521943	Round cell liposarcoma of overlapping lesion of bones, joints and articular cartilage	Condition
solid tumor and hematologic	36521945	Malignant lymphoma, NOS, of optic nerve	Condition
solid tumor and hematologic	36521960	Basal cell adenocarcinoma of anus, NOS	Condition
solid tumor and hematologic	36521976	Synovial sarcoma, biphasic of bone, NOS	Condition
solid tumor and hematologic	36521977	Desmoplastic melanoma, NOS, of external lip, NOS	Condition
solid tumor and hematologic	36521994	Precursor cell lymphoblastic lymphoma, NOS, of peritoneum, NOS	Condition
solid tumor and hematologic	36522009	Hodgkin lymphoma, lymphocyte-rich of gastric antrum	Condition
solid tumor and hematologic	36522026	Plasma cell myeloma of pelvic bones, sacrum, coccyx and associated joints	Condition
solid tumor and hematologic	36522027	Papillary squamous cell carcinoma, non-invasive of overlapping lesion of bladder	Condition
solid tumor and hematologic	36522059	Chordoid glioma of meninges, NOS	Condition
solid tumor and hematologic	36522077	B lymphoblastic leukemia/lymphoma with t(9;22)(q34;q11.2); BCR-ABL1 of upper lobe, lung	Condition
solid tumor and hematologic	36522078	Lymphoepithelial carcinoma of clitorus	Condition
solid tumor and hematologic	36522113	Urothelial carcinoma, micropapillary of overlapping lesion of corpus uteri	Condition
solid tumor and hematologic	36522126	Angioimmunoblastic T-cell lymphoma of mediastinum, NOS	Condition
solid tumor and hematologic	36522146	Interdigitating dendritic cell sarcoma of uterus, NOS	Condition
solid tumor and hematologic	36522160	Superficial spreading adenocarcinoma of major salivary gland, NOS	Condition
solid tumor and hematologic	36522179	Myosarcoma of sublingual gland	Condition
solid tumor and hematologic	36522211	Liposarcoma, NOS, of meckel diverticulum	Condition
solid tumor and hematologic	36522213	Neuroepithelioma, NOS, of ureter	Condition
solid tumor and hematologic	36522245	Myofibroblastic tumor, NOS, of lower lobe, lung	Condition
solid tumor and hematologic	36522263	Myeloid or lymphoid neoplasm with FGFR1 abnormalities of connective, Subcutaneous and other soft tissues of head, face, and neck	Condition
solid tumor and hematologic	36522294	Adenocarcinoma in villous adenoma of male genital organs, NOS	Condition
solid tumor and hematologic	36522295	Adenocarcinoma in villous adenoma of labium majus	Condition
solid tumor and hematologic	36522313	Dermatofibrosarcoma protuberans, fibrosarcomatous of clitorus	Condition
solid tumor and hematologic	36522329	Dysgerminoma of cauda equina	Condition
solid tumor and hematologic	36522362	Desmoplastic small round cell tumor of central portion of breast	Condition
solid tumor and hematologic	36522377	Hodgkin lymphoma, nodular sclerosis, cellular phase of overlapping lesion of colon	Condition
solid tumor and hematologic	36522380	Epithelioma, malignant of hepatic flexure of colon	Condition
solid tumor and hematologic	36522394	Giant cell and spindle cell carcinoma of cecum	Condition
solid tumor and hematologic	36522396	Precursor T-cell lymphoblastic leukemia of splenic flexure of colon	Condition
solid tumor and hematologic	36522397	Papillary cystadenocarcinoma, NOS, of mucosa of lip, NOS	Condition
solid tumor and hematologic	36522410	Low cumulative sun damage melanoma of middle ear	Condition
solid tumor and hematologic	36522413	Hodgkin lymphoma, nodular sclerosis, cellular phase of waldeyer ring	Condition
solid tumor and hematologic	36522427	Metaplastic carcinoma, NOS, of upper lobe, lung	Condition
solid tumor and hematologic	36522428	Diffuse large B-cell lymphoma, NOS, of urethra	Condition
solid tumor and hematologic	36522430	HHV8 positive diffuse large B-cell lymphoma of choroid	Condition
solid tumor and hematologic	36522446	Marginal zone B-cell lymphoma, NOS, of medulla of adrenal gland	Condition
solid tumor and hematologic	36522447	Undifferentiated sarcoma of colon, NOS	Condition
solid tumor and hematologic	36522480	Epithelioid cell melanoma of lacrimal gland	Condition
solid tumor and hematologic	36522494	Myxofibrosarcoma of anterior floor of mouth	Condition
solid tumor and hematologic	36522496	Liposarcoma, NOS, of cerebellum, NOS	Condition
solid tumor and hematologic	36522511	Carcinoma ex pleomorphic adenoma of commissure of lip	Condition
solid tumor and hematologic	36522512	Mucoepidermoid carcinoma of overlapping lesion of respiratory system and intrathoracic organs	Condition
solid tumor and hematologic	36522513	Carcinoma with osteoclast-like giant cells of vallecula	Condition
solid tumor and hematologic	36522531	Basaloid squamous cell carcinoma of tongue, NOS	Condition
solid tumor and hematologic	36522545	T-cell/histiocyte rich large B-cell lymphoma of overlapping lesion of lung	Condition
solid tumor and hematologic	36522547	Malignant tumor, small cell type of adrenal gland, NOS	Condition
solid tumor and hematologic	36522577	Malignant histiocytosis of acoustic nerve	Condition
solid tumor and hematologic	36522581	Myofibroblastic tumor, NOS, of overlapping lesion of lung	Condition
solid tumor and hematologic	36522614	Hodgkin lymphoma, nodular sclerosis, grade 1 of autonomic nervous system, NOS	Condition
solid tumor and hematologic	36522628	Desmoplastic small round cell tumor of peripheral nerves and autonomic nervous system of pelvis	Condition
solid tumor and hematologic	36522630	Papillary carcinoma, NOS, of ascending colon	Condition
solid tumor and hematologic	36522648	Liposarcoma, NOS, of overlapping lesion of hypopharynx	Condition
solid tumor and hematologic	36522661	Granulosa cell tumor, juvenile of descended testis	Condition
solid tumor and hematologic	36522663	HHV8 positive diffuse large B-cell lymphoma of overlapping lesion of esophagus	Condition
solid tumor and hematologic	36522678	Oxyphilic adenocarcinoma of external lower lip	Condition
solid tumor and hematologic	36522679	Teratoma with malignant transformation of overlapping lesion of heart, mediastinum and pleura	Condition
solid tumor and hematologic	36522681	Ductal carcinoma in situ, solid type of pylorus	Condition
solid tumor and hematologic	36522698	Epithelioid leiomyosarcoma of autonomic nervous system, NOS	Condition
solid tumor and hematologic	36522713	Malignant tumor, clear cell type of fallopian tube	Condition
solid tumor and hematologic	36522731	Mesenchymoma, malignant of other specified parts of male genital organs	Condition
solid tumor and hematologic	36522763	Carcinoma, diffuse type of rectosigmoid junction	Condition
solid tumor and hematologic	36522779	Squamous cell carcinoma, large cell, nonkeratinizing, NOS, of epididymis	Condition
solid tumor and hematologic	36522796	Metaplastic carcinoma, NOS, of cervix uteri	Condition
solid tumor and hematologic	36522829	Metatypical carcinoma of vagina, NOS	Condition
solid tumor and hematologic	36522845	Cystic hypersecretory carcinoma of pancreas, NOS	Condition
solid tumor and hematologic	36522847	Hodgkin lymphoma, lymphocyte depletion, reticular of endocervix	Condition
solid tumor and hematologic	36522848	Giant cell sarcoma of pleura, NOS	Condition
solid tumor and hematologic	36522865	Anaplastic large cell lymphoma, T-cell and Null-cell type of testis, NOS	Condition
solid tumor and hematologic	36522879	Teratoma, malignant, NOS, of overlapping lesion of accessory sinuses	Condition
solid tumor and hematologic	36522929	Fibroblastic reticular cell tumor of pelvic lymph nodes	Condition
solid tumor and hematologic	36522932	Burkitt lymphoma, NOS, of cervix uteri	Condition
solid tumor and hematologic	36522947	B lymphoblastic leukemia/lymphoma with t(v;11q23); MLL rearranged of connective, Subcutaneous and other soft tissues of pelvis	Condition
solid tumor and hematologic	36522948	Malignant tumor, giant cell type of carotid body	Condition
solid tumor and hematologic	36522979	Trabecular adenocarcinoma of upper-inner quadrant of breast	Condition
solid tumor and hematologic	36522997	Large cell carcinoma with rhabdoid phenotype of overlapping lesion of urinary organs	Condition
solid tumor and hematologic	36523015	Oxyphilic adenocarcinoma of overlapping lesion of digestive system	Condition
solid tumor and hematologic	36523045	Papillary adenocarcinoma, NOS, of overlapping lesions of oropharynx	Condition
solid tumor and hematologic	36523049	Enterochromaffin cell carcinoid of intestinal tract, NOS	Condition
solid tumor and hematologic	36523064	Plasmablastic lymphoma of anterior wall of nasopharynx	Condition
solid tumor and hematologic	36564366	Adenocarcinoma with apocrine metaplasia of vagina, NOS	Condition
solid tumor and hematologic	36564432	Myxofibrosarcoma of hepatic flexure of colon	Condition
solid tumor and hematologic	36564448	Hodgkin lymphoma, nodular lymphocyte predominant of fundus of stomach	Condition
solid tumor and hematologic	36564457	Adenocarcinoma in situ in tubulovillous adenoma of supraglottis	Condition
solid tumor and hematologic	36564466	Hodgkin sarcoma of upper-inner quadrant of breast	Condition
solid tumor and hematologic	36564471	Hodgkin lymphoma, lymphocyte-rich of descending colon	Condition
solid tumor and hematologic	36564480	Malignant mastocytosis of pleura, NOS	Condition
solid tumor and hematologic	36564482	Merkel cell carcinoma of penis, NOS	Condition
solid tumor and hematologic	36564491	Prolymphocytic leukemia, B-cell type of spleen	Condition
solid tumor and hematologic	36564498	Clear cell chondrosarcoma of overlapping lesion of bones, joints and articular cartilage of limbs	Condition
solid tumor and hematologic	36564500	Malignant lymphoma, non-Hodgkin, NOS, of overlapping lesion of brain and central nervous system	Condition
solid tumor and hematologic	36564507	Giant cell sarcoma of lesser curvature of stomach, NOS	Condition
solid tumor and hematologic	36564514	Superficial spreading adenocarcinoma of endometrium	Condition
solid tumor and hematologic	36564532	Myeloid or lymphoid neoplasm with PDGFRA rearrangement of overlapping lesion of bones, joints and articular cartilage of limbs	Condition
solid tumor and hematologic	36564550	Lymphoepithelial carcinoma of posterior wall of hypopharynx	Condition
solid tumor and hematologic	36564557	Metaplastic carcinoma, NOS, of thoracic esophagus	Condition
solid tumor and hematologic	36564575	B lymphoblastic leukemia/lymphoma with t(1;19)(q23;p13.3); E2A-PBX1 (TCF3-PBX1) of peripheral nerves and autonomic nervous system of thorax	Condition
solid tumor and hematologic	36564605	Small cell sarcoma of tail of pancreas	Condition
solid tumor and hematologic	36564623	Mature T-cell lymphoma, NOS, of external ear	Condition
solid tumor and hematologic	36564630	Hodgkin lymphoma, nodular sclerosis, NOS, of overlapping lesion of cervix uteri	Condition
solid tumor and hematologic	36564639	Epithelial-myoepithelial carcinoma of external lip, NOS	Condition
solid tumor and hematologic	36564641	Myosarcoma of peripheral nerves and autonomic nervous system of pelvis	Condition
solid tumor and hematologic	36564650	Dedifferentiated liposarcoma of long bones of upper limb, scapula and associated joints	Condition
solid tumor and hematologic	36564675	Malignant melanoma, NOS, of ureteric orifice	Condition
solid tumor and hematologic	36564682	B lymphoblastic leukemia/lymphoma with t(12;21)(p13;q22); TEL-AML1 (ETV6-RUNX1) of ampulla of Vater	Condition
solid tumor and hematologic	36564716	Myeloid or lymphoid neoplasm with PDGFRA rearrangement of overlapping lesion of floor of mouth	Condition
solid tumor and hematologic	36564732	Myxoid leiomyosarcoma of parotid gland	Condition
solid tumor and hematologic	36564750	Alveolar soft part sarcoma of overlapping lesion of cervix uteri	Condition
solid tumor and hematologic	36564757	Histiocytic sarcoma of overlapping lesion of retroperitoneum and peritoneum	Condition
solid tumor and hematologic	36564764	Neurilemoma, malignant of connective, Subcutaneous and other soft tissues of upper limb and shoulder	Condition
solid tumor and hematologic	36564766	Squamous cell carcinoma, keratinizing, NOS, of gastric antrum	Condition
solid tumor and hematologic	36564782	Large cell carcinoma, NOS, of frontal sinus	Condition
solid tumor and hematologic	36564791	HHV8 positive diffuse large B-cell lymphoma of hepatic flexure of colon	Condition
solid tumor and hematologic	36564798	B lymphoblastic leukemia/lymphoma with t(5;14)(q31;q32); IL3-IGH of eye, NOS	Condition
solid tumor and hematologic	36564807	Hodgkin lymphoma, lymphocyte depletion, diffuse fibrosis of overlapping lesion of peripheral nerves and autonomic nervous system	Condition
solid tumor and hematologic	36564814	B-cell chronic lymphocytic leukemia/small lymphocytic lymphoma of maxillary sinus	Condition
solid tumor and hematologic	36564816	Langerhans cell sarcoma of lower-inner quadrant of breast	Condition
solid tumor and hematologic	36564834	Carcinoma, anaplastic, NOS, of ill-defined sites within respiratory system	Condition
solid tumor and hematologic	36564857	Squamous cell carcinoma, adenoid of nasopharynx, NOS	Condition
solid tumor and hematologic	36564859	Small cell carcinoma, intermediate cell of trachea	Condition
solid tumor and hematologic	36564873	Squamous cell carcinoma in situ with questionable stromal invasion of external lower lip	Condition
solid tumor and hematologic	36564884	Myxosarcoma of connective, Subcutaneous and other soft tissues of thorax	Condition
solid tumor and hematologic	36564891	Follicular lymphoma, NOS, of connective, Subcutaneous and other soft tissues of trunk, NOS	Condition
solid tumor and hematologic	36564898	Embryonal rhabdomyosarcoma, NOS, of peripheral nerves and autonomic nervous system of lower limb and hip	Condition
solid tumor and hematologic	36564907	Plasmacytoma, extramedullary of lung, NOS	Condition
solid tumor and hematologic	36564909	Malignant tumor, giant cell type of border of tongue	Condition
solid tumor and hematologic	36564916	T-cell large granular lymphocytic leukemia of posterior mediastinum	Condition
solid tumor and hematologic	36564918	Myxofibrosarcoma of glottis	Condition
solid tumor and hematologic	36564934	Malignant mastocytosis of posterior wall of bladder	Condition
solid tumor and hematologic	36564939	Urothelial carcinoma, sarcomatoid of choroid	Condition
solid tumor and hematologic	36564941	Dermatofibrosarcoma protuberans, fibrosarcomatous of connective, Subcutaneous and other soft tissues of lower limb and hip	Condition
solid tumor and hematologic	36564948	Rhabdomyosarcoma, NOS, of connective, Subcutaneous and other soft tissues of abdomen	Condition
solid tumor and hematologic	36564959	Squamous cell carcinoma in situ, NOS, of posterior wall of nasopharynx	Condition
solid tumor and hematologic	36564964	Squamous cell carcinoma, microinvasive of colon, NOS	Condition
solid tumor and hematologic	36564966	Leiomyosarcoma, NOS, of glottis	Condition
solid tumor and hematologic	36564991	Cribriform carcinoma in situ of overlapping lesion of digestive system	Condition
solid tumor and hematologic	36565018	Tumor cells, malignant of overlapping lesion of billiary tract	Condition
solid tumor and hematologic	36565032	Systemic EBV positive T-cell lymphoproliferative disease of childhood of peritoneum, NOS	Condition
solid tumor and hematologic	36565041	Precursor cell lymphoblastic lymphoma, NOS, of axillary tail of breast	Condition
solid tumor and hematologic	36565050	Squamous cell carcinoma in situ with questionable stromal invasion of ventral surface of tongue, NOS	Condition
solid tumor and hematologic	36565059	Mucoepidermoid carcinoma of lateral wall of nasopharynx	Condition
solid tumor and hematologic	36565068	Mixed germ cell tumor of connective, Subcutaneous and other soft tissues, NOS	Condition
solid tumor and hematologic	36565075	Myxoid leiomyosarcoma of rectosigmoid junction	Condition
solid tumor and hematologic	36565098	Follicular lymphoma, grade 1 of overlapping lesion of colon	Condition
solid tumor and hematologic	36565100	Dedifferentiated chordoma of frontal sinus	Condition
solid tumor and hematologic	36565107	Kaposi sarcoma of peripheral nerves and autonomic nervous system of head, face, and neck	Condition
solid tumor and hematologic	36565109	Malignant mastocytosis of sublingual gland	Condition
solid tumor and hematologic	36565116	Hodgkin lymphoma, mixed cellularity, NOS, of overlapping lesion of lung	Condition
solid tumor and hematologic	36565150	Giant cell and spindle cell carcinoma of overlapping lesion of bladder	Condition
solid tumor and hematologic	36565157	Carcinosarcoma, embryonal of epididymis	Condition
solid tumor and hematologic	36565166	Hodgkin sarcoma of posterior wall of nasopharynx	Condition
solid tumor and hematologic	36565168	Acinar cell carcinoma of lateral floor of mouth	Condition
solid tumor and hematologic	36565191	Marginal zone B-cell lymphoma, NOS, of male genital organs, NOS	Condition
solid tumor and hematologic	36565202	Retinoblastoma, spontaneously regressed of orbit, NOS	Condition
solid tumor and hematologic	36565207	Hodgkin lymphoma, nodular sclerosis, cellular phase of peripheral nerves and autonomic nervous system of head, face, and neck	Condition
solid tumor and hematologic	36565209	Mesenchymal chondrosarcoma of rib, sternum, clavicle and associated joints	Condition
solid tumor and hematologic	36565241	Mucin-producing adenocarcinoma of cervical esophagus	Condition
solid tumor and hematologic	36565268	Neuroblastoma, NOS, of occipital lobe	Condition
solid tumor and hematologic	36565275	Hodgkin sarcoma of pancreatic duct	Condition
solid tumor and hematologic	36532124	Mantle cell lymphoma of middle ear	Condition
solid tumor and hematologic	36532128	Squamous cell carcinoma, spindle cell of corpus uteri	Condition
solid tumor and hematologic	36532133	Small cell carcinoma, NOS, of gastrointestinal tract, NOS	Condition
solid tumor and hematologic	36532135	Marginal zone B-cell lymphoma, NOS, of overlapping lesion of lip, oral cavity and pharynx	Condition
solid tumor and hematologic	36532153	Kaposi sarcoma of jejunum	Condition
solid tumor and hematologic	36532185	Prolymphocytic leukemia, T-cell type of lymph node, NOS	Condition
solid tumor and hematologic	36532201	Papillary urothelial carcinoma, non-invasive of cornea, NOS	Condition
solid tumor and hematologic	36532233	Desmoplastic small round cell tumor of connective, Subcutaneous and other soft tissues of upper limb and shoulder	Condition
solid tumor and hematologic	36532251	B lymphoblastic leukemia/lymphoma with t(v;11q23); MLL rearranged of occipital lobe	Condition
solid tumor and hematologic	36532267	Giant cell carcinoma of ill-defined sites within respiratory system	Condition
solid tumor and hematologic	36532283	Malignant fibrous histiocytoma of short bones of upper limb and associated joints	Condition
solid tumor and hematologic	36532292	B lymphoblastic leukemia/lymphoma with t(1;19)(q23;p13.3); E2A-PBX1 (TCF3-PBX1) of ureter	Condition
solid tumor and hematologic	36532294	ALK positive large B-cell lymphoma of peritoneum, NOS	Condition
solid tumor and hematologic	36532303	Metaplastic carcinoma, NOS, of cloacogenic zone	Condition
solid tumor and hematologic	36532310	HHV8 positive diffuse large B-cell lymphoma of lymph nodes of axilla or arm	Condition
solid tumor and hematologic	36532328	Carcinosarcoma, embryonal of uvula	Condition
solid tumor and hematologic	36532360	Sarcoma, NOS, of spermatic cord	Condition
solid tumor and hematologic	36532367	Malignant tumor, clear cell type of prepuce	Condition
solid tumor and hematologic	36532376	HHV8 positive diffuse large B-cell lymphoma of bone of limb, NOS	Condition
solid tumor and hematologic	36532392	Neurilemoma, malignant of middle ear	Condition
solid tumor and hematologic	36532401	Acute myeloid leukemia with abnormal marrow eosinophils of lymph node, NOS	Condition
solid tumor and hematologic	36532403	Sertoli cell carcinoma of other specified parts of male genital organs	Condition
solid tumor and hematologic	36532426	Bowen disease of mucosa of lower lip	Condition
solid tumor and hematologic	36532460	Scirrhous adenocarcinoma of posterior wall of nasopharynx	Condition
solid tumor and hematologic	36532462	Glassy cell carcinoma of palate, NOS	Condition
solid tumor and hematologic	36532469	Infantile fibrosarcoma of lung, NOS	Condition
solid tumor and hematologic	36532476	Papillary carcinoma, NOS, of colon, NOS	Condition
solid tumor and hematologic	36532487	Adenocarcinoma with mixed subtypes of parotid gland	Condition
solid tumor and hematologic	36532494	Neurilemoma, malignant of brain stem	Condition
solid tumor and hematologic	36532503	Papillary squamous cell carcinoma, non-invasive of spermatic cord	Condition
solid tumor and hematologic	36532517	Malignant melanoma, regressing of soft palate, NOS	Condition
solid tumor and hematologic	36532535	Gliofibroma of temporal lobe	Condition
solid tumor and hematologic	36532551	Rhabdomyosarcoma, NOS, of thymus	Condition
solid tumor and hematologic	36532553	Malignant lymphoma, mixed small and large cell, diffuse of lower lobe, lung	Condition
solid tumor and hematologic	36532601	Rhabdomyosarcoma, NOS, of connective, Subcutaneous and other soft tissues of trunk, NOS	Condition
solid tumor and hematologic	36532612	Papillary adenocarcinoma, NOS, of bladder, NOS	Condition
solid tumor and hematologic	36532619	Plasma cell myeloma of pylorus	Condition
solid tumor and hematologic	36532637	Myeloid or lymphoid neoplasm with PDGFRA rearrangement of larynx, NOS	Condition
solid tumor and hematologic	36532696	Adenosquamous carcinoma of overlapping lesions of oropharynx	Condition
solid tumor and hematologic	36532703	Neuroendocrine tumor, grade 2 of pancreatic duct	Condition
solid tumor and hematologic	36532710	T-cell/histiocyte rich large B-cell lymphoma of lung, NOS	Condition
solid tumor and hematologic	36532726	Fibroblastic reticular cell tumor of anus, NOS	Condition
solid tumor and hematologic	36532735	Hodgkin lymphoma, lymphocyte depletion, NOS, of ethmoid sinus	Condition
solid tumor and hematologic	36532744	Hodgkin lymphoma, lymphocyte depletion, reticular of uvula	Condition
solid tumor and hematologic	36532746	Squamous cell carcinoma, adenoid of uterine adnexa	Condition
solid tumor and hematologic	36532751	Carcinoma ex pleomorphic adenoma of branchial cleft	Condition
solid tumor and hematologic	36532753	Mixed germ cell tumor of connective, Subcutaneous and other soft tissues of thorax	Condition
solid tumor and hematologic	36532760	Epithelioid leiomyosarcoma of connective, Subcutaneous and other soft tissues of upper limb and shoulder	Condition
solid tumor and hematologic	36532762	Epithelioid leiomyosarcoma of jejunum	Condition
solid tumor and hematologic	36532778	Malignant tumor, spindle cell type of medulla of adrenal gland	Condition
solid tumor and hematologic	36532794	Adenocarcinoma, NOS, of overlapping lesion of digestive system	Condition
solid tumor and hematologic	36532803	Neuroendocrine tumor, grade 2 of ill-defined sites within respiratory system	Condition
solid tumor and hematologic	36532828	Mast cell sarcoma of isthmus uteri	Condition
solid tumor and hematologic	36532851	Hodgkin lymphoma, nodular sclerosis, grade 2 of main bronchus	Condition
solid tumor and hematologic	36532853	B lymphoblastic leukemia/lymphoma with t(5;14)(q31;q32); IL3-IGH of islets of Langerhans	Condition
solid tumor and hematologic	36532871	Histiocytic sarcoma of oropharynx, NOS	Condition
solid tumor and hematologic	36532885	Retinoblastoma, spontaneously regressed of ciliary body	Condition
solid tumor and hematologic	36532894	Scirrhous adenocarcinoma of thyroid gland	Condition
solid tumor and hematologic	36532896	Precursor T-cell lymphoblastic leukemia of brain, NOS	Condition
solid tumor and hematologic	36532921	Squamous cell carcinoma, clear cell type of anterior wall of nasopharynx	Condition
solid tumor and hematologic	36532969	Synovial sarcoma, spindle cell of thoracic esophagus	Condition
solid tumor and hematologic	36532996	Giant cell carcinoma of overlapping lesion of lung	Condition
solid tumor and hematologic	36533010	Malignant tumor, spindle cell type of trachea	Condition
solid tumor and hematologic	36533019	B lymphoblastic leukemia/lymphoma with t(5;14)(q31;q32); IL3-IGH of specified parts of peritoneum	Condition
solid tumor and hematologic	36533028	Malignant tumor, small cell type of lung, NOS	Condition
solid tumor and hematologic	36533044	Carcinoma, anaplastic, NOS, of isthmus uteri	Condition
solid tumor and hematologic	36533080	Burkitt lymphoma, NOS, of islets of Langerhans	Condition
solid tumor and hematologic	36533089	Adenocarcinoma with mixed subtypes of glottis	Condition
solid tumor and hematologic	36533094	Pleomorphic rhabdomyosarcoma, adult type of overlapping lesion of respiratory system and intrathoracic organs	Condition
solid tumor and hematologic	36533105	Polygonal cell carcinoma of maxillary sinus	Condition
solid tumor and hematologic	36533119	Hodgkin lymphoma, mixed cellularity, NOS, of ethmoid sinus	Condition
solid tumor and hematologic	36533130	Carcinosarcoma, embryonal of posterior wall of bladder	Condition
solid tumor and hematologic	36533146	Alveolar adenocarcinoma of axillary tail of breast	Condition
solid tumor and hematologic	36533164	Myxofibrosarcoma of female genital tract, NOS	Condition
solid tumor and hematologic	36533187	Langerhans cell sarcoma of thymus	Condition
solid tumor and hematologic	36533196	Olfactory neuroblastoma of middle ear	Condition
solid tumor and hematologic	36533203	Solitary fibrous tumor, malignant of body of penis	Condition
solid tumor and hematologic	36533246	Malignant fibrous histiocytoma of overlapping lesion of connective, subcutaneous and other soft tissues	Condition
solid tumor and hematologic	36533253	Pleomorphic rhabdomyosarcoma, adult type of vallecula	Condition
solid tumor and hematologic	36533264	Follicular lymphoma, NOS, of cerebral meninges	Condition
solid tumor and hematologic	36533269	Large cell carcinoma with rhabdoid phenotype of axillary tail of breast	Condition
solid tumor and hematologic	36533271	Hodgkin lymphoma, lymphocyte depletion, diffuse fibrosis of greater curvature of stomach, NOS	Condition
solid tumor and hematologic	36533278	Follicular dendritic cell sarcoma of overlapping lesion of rectum, anus and anal canal	Condition
solid tumor and hematologic	36533296	B lymphoblastic leukemia/lymphoma with hyperdiploidy of hard palate	Condition
solid tumor and hematologic	36533298	Papillary carcinoma in situ, NOS, of colon, NOS	Condition
solid tumor and hematologic	36533303	Malignant histiocytosis of lower lobe, lung	Condition
solid tumor and hematologic	36533312	Myoepithelial carcinoma of eyelid	Condition
solid tumor and hematologic	36565284	Rhabdomyosarcoma, NOS, of epididymis	Condition
solid tumor and hematologic	36565293	Hodgkin lymphoma, lymphocyte depletion, diffuse fibrosis of lymph nodes of head, face and neck	Condition
solid tumor and hematologic	36565302	Hodgkin lymphoma, mixed cellularity, NOS, of overlapping lesion of retroperitoneum and peritoneum	Condition
solid tumor and hematologic	36565309	Ependymoma, anaplastic of olfactory nerve	Condition
solid tumor and hematologic	36565316	Adenocarcinoma with mixed subtypes of thoracic esophagus	Condition
solid tumor and hematologic	36565327	Adenocarcinoma in situ in tubulovillous adenoma of palate, NOS	Condition
solid tumor and hematologic	36565332	Myoepithelial carcinoma of pharynx, NOS	Condition
solid tumor and hematologic	36565366	Urothelial carcinoma, sarcomatoid of main bronchus	Condition
solid tumor and hematologic	36565368	Hodgkin sarcoma of other specified parts of pancreas	Condition
solid tumor and hematologic	36565375	Large cell carcinoma with rhabdoid phenotype of urachus	Condition
solid tumor and hematologic	36565391	Embryonal rhabdomyosarcoma, NOS, of vulva, NOS	Condition
solid tumor and hematologic	36565402	B lymphoblastic leukemia/lymphoma with t(5;14)(q31;q32); IL3-IGH of bladder neck	Condition
solid tumor and hematologic	36565425	Malignant Spitz tumor of lower gum	Condition
solid tumor and hematologic	36565427	Desmoplastic small round cell tumor of prostate gland	Condition
solid tumor and hematologic	36565434	Follicular lymphoma, NOS, of peripheral nerves and autonomic nervous system of trunk, NOS	Condition
solid tumor and hematologic	36565436	Balloon cell melanoma of nasopharynx, NOS	Condition
solid tumor and hematologic	36565459	Intravascular large B-cell lymphoma of anus, NOS	Condition
solid tumor and hematologic	36565475	Malignant lymphoma, large B-cell, diffuse, immunoblastic, NOS, of other specified parts of pancreas	Condition
solid tumor and hematologic	36565493	Adenocarcinoma with squamous metaplasia of cardia, NOS	Condition
solid tumor and hematologic	36565509	Langerhans cell sarcoma of lingual tonsil	Condition
solid tumor and hematologic	36565534	B lymphoblastic leukemia/lymphoma with t(5;14)(q31;q32); IL3-IGH of overlapping lesion of cervix uteri	Condition
solid tumor and hematologic	36565536	Systemic EBV positive T-cell lymphoproliferative disease of childhood of cecum	Condition
solid tumor and hematologic	36565541	Malignant lymphoma, large B-cell, diffuse, immunoblastic, NOS, of peripheral nerves and autonomic nervous system of lower limb and hip	Condition
solid tumor and hematologic	36565543	Nodular melanoma of mucosa of upper lip	Condition
solid tumor and hematologic	36565591	Epithelioid leiomyosarcoma of tail of pancreas	Condition
solid tumor and hematologic	36565602	ALK positive large B-cell lymphoma of overlapping lesion of brain and central nervous system	Condition
solid tumor and hematologic	36565616	B-cell chronic lymphocytic leukemia/small lymphocytic lymphoma of peripheral nerves and autonomic nervous system of abdomen	Condition
solid tumor and hematologic	36565641	Malignant tumor, small cell type of subglottis	Condition
solid tumor and hematologic	36565661	Telangiectatic osteosarcoma of bones of skull and face and associated joints	Condition
solid tumor and hematologic	36565684	Squamous cell carcinoma, keratinizing, NOS, of extrahepatic bile duct	Condition
solid tumor and hematologic	36565686	Mixed adenoneuroendocrine carcinoma of jejunum	Condition
solid tumor and hematologic	36565702	Mixed liposarcoma of lower-inner quadrant of breast	Condition
solid tumor and hematologic	36565709	Teratoid medulloepithelioma, NOS, of overlapping lesion of brain	Condition
solid tumor and hematologic	36565718	Leiomyosarcoma, NOS, of overlapping lesion of brain and central nervous system	Condition
solid tumor and hematologic	36565727	Epithelial-myoepithelial carcinoma of pylorus	Condition
solid tumor and hematologic	36565743	Primary cutaneous gamma-delta T-cell lymphoma of peripheral nerves and autonomic nervous system of pelvis	Condition
solid tumor and hematologic	36565745	Urothelial carcinoma, micropapillary of retina	Condition
solid tumor and hematologic	36565750	Epithelioid cell melanoma of lower gum	Condition
solid tumor and hematologic	36565752	Clear cell adenocarcinoma, NOS, of vallecula	Condition
solid tumor and hematologic	36565768	Squamous cell carcinoma, large cell, nonkeratinizing, NOS, of ethmoid sinus	Condition
solid tumor and hematologic	36565784	Embryonal sarcoma of major salivary gland, NOS	Condition
solid tumor and hematologic	36565802	Squamous cell carcinoma, large cell, nonkeratinizing, NOS, of external lower lip	Condition
solid tumor and hematologic	36565809	Lymphangiosarcoma of peripheral nerves and autonomic nervous system of head, face, and neck	Condition
solid tumor and hematologic	36565818	Intravascular large B-cell lymphoma of sphenoid sinus	Condition
solid tumor and hematologic	36565820	Follicular lymphoma, grade 2 of frontal sinus	Condition
solid tumor and hematologic	36565836	Malignant tumor, spindle cell type of peripheral nerves and autonomic nervous system of abdomen	Condition
solid tumor and hematologic	36565859	Pleomorphic rhabdomyosarcoma, adult type of connective, Subcutaneous and other soft tissues of upper limb and shoulder	Condition
solid tumor and hematologic	36565884	Sebaceous carcinoma of glans penis	Condition
solid tumor and hematologic	36565902	Langerhans cell histiocytosis, disseminated of uterus, NOS	Condition
solid tumor and hematologic	36565904	Adenocarcinoma in adenomatous polyposis coli of greater curvature of stomach, NOS	Condition
solid tumor and hematologic	36565909	Squamous cell carcinoma, keratinizing, NOS, of male genital organs, NOS	Condition
solid tumor and hematologic	36565911	Papillary carcinoma in situ, NOS, of commissure of lip	Condition
solid tumor and hematologic	36565918	Epithelioid leiomyosarcoma of fundus of stomach	Condition
solid tumor and hematologic	36565934	Hemangiosarcoma of sigmoid colon	Condition
solid tumor and hematologic	36565970	Giant cell carcinoma of posterior wall of hypopharynx	Condition
solid tumor and hematologic	36565986	Transitional cell carcinoma, NOS, of fundus uteri	Condition
solid tumor and hematologic	36565995	Squamous cell carcinoma, NOS, of major salivary gland, NOS	Condition
solid tumor and hematologic	36566002	Epithelioma, malignant of main bronchus	Condition
solid tumor and hematologic	36566018	Hodgkin lymphoma, lymphocyte depletion, reticular of testis, NOS	Condition
solid tumor and hematologic	36566020	Malignant teratoma, undifferentiated of endocrine gland, NOS	Condition
solid tumor and hematologic	36566034	Rhabdomyosarcoma, NOS, of myometrium	Condition
solid tumor and hematologic	36566043	Malignant tumor, spindle cell type of thyroid gland	Condition
solid tumor and hematologic	36566052	Malignant giant cell tumor of soft parts of gastrointestinal tract, NOS	Condition
solid tumor and hematologic	36566059	Hodgkin granuloma of corpus uteri	Condition
solid tumor and hematologic	36566068	Angioimmunoblastic lymphadenopathy (AIL) of lymph nodes of multiple regions	Condition
solid tumor and hematologic	36566070	Papillary adenocarcinoma, NOS, of ascending colon	Condition
solid tumor and hematologic	36566079	Malignant mastocytosis of eye, NOS	Condition
solid tumor and hematologic	36566120	Myxoid liposarcoma of overlapping lesion of digestive system	Condition
solid tumor and hematologic	36566127	Infantile fibrosarcoma of ureteric orifice	Condition
solid tumor and hematologic	36566136	Solitary fibrous tumor, malignant of endometrium	Condition
solid tumor and hematologic	36566138	Superficial spreading adenocarcinoma of cervical esophagus	Condition
solid tumor and hematologic	36566152	B lymphoblastic leukemia/lymphoma with t(12;21)(p13;q22); TEL-AML1 (ETV6-RUNX1) of bladder, NOS	Condition
solid tumor and hematologic	36566179	NK/T-cell lymphoma, nasal and nasal type of retromolar area	Condition
solid tumor and hematologic	36566186	Solitary fibrous tumor, malignant of cornea, NOS	Condition
solid tumor and hematologic	36566188	Nodular melanoma of intestinal tract, NOS	Condition
solid tumor and hematologic	36566202	Large cell carcinoma with rhabdoid phenotype of posterior wall of nasopharynx	Condition
solid tumor and hematologic	36566204	Basal cell adenocarcinoma of overlapping lesion of lung	Condition
solid tumor and hematologic	36566213	Tumor cells, malignant of ill-defined sites within respiratory system	Condition
solid tumor and hematologic	36566218	Giant cell sarcoma of bladder, NOS	Condition
solid tumor and hematologic	36566220	Verrucous carcinoma, NOS, of rectum, NOS	Condition
solid tumor and hematologic	36566229	Malignant Spitz tumor of lip, NOS	Condition
solid tumor and hematologic	36566261	Schneiderian carcinoma of conjunctiva	Condition
solid tumor and hematologic	36566270	Hodgkin sarcoma of endocervix	Condition
solid tumor and hematologic	36566277	Embryonal rhabdomyosarcoma, NOS, of palate, NOS	Condition
solid tumor and hematologic	36533323	Diffuse large B-cell lymphoma, NOS, of overlapping lesion of rectum, anus and anal canal	Condition
solid tumor and hematologic	36533355	Mature T-cell lymphoma, NOS, of bone, NOS	Condition
solid tumor and hematologic	36533371	Hodgkin lymphoma, nodular sclerosis, NOS, of colon, NOS	Condition
solid tumor and hematologic	36533380	Papillary ependymoma of nervous system, NOS	Condition
solid tumor and hematologic	36533389	Fibroblastic liposarcoma of lateral wall of oropharynx	Condition
solid tumor and hematologic	36533396	Scirrhous adenocarcinoma of other specified parts of pancreas	Condition
solid tumor and hematologic	36533398	Hodgkin granuloma of retroperitoneum	Condition
solid tumor and hematologic	36533405	Intraductal micropapillary carcinoma of extrahepatic bile duct	Condition
solid tumor and hematologic	36533423	T-cell/histiocyte rich large B-cell lymphoma of autonomic nervous system, NOS	Condition
solid tumor and hematologic	36533437	Round cell liposarcoma of appendix	Condition
solid tumor and hematologic	36533446	Fibroblastic liposarcoma of lower-outer quadrant of breast	Condition
solid tumor and hematologic	36533455	Hodgkin lymphoma, lymphocyte depletion, reticular of cardia, NOS	Condition
solid tumor and hematologic	36533462	Spindle cell carcinoma, NOS, of middle ear	Condition
solid tumor and hematologic	36533471	Solitary fibrous tumor, malignant of lung, NOS	Condition
solid tumor and hematologic	36533473	Squamous cell carcinoma in situ, NOS, of lateral wall of bladder	Condition
solid tumor and hematologic	36533505	Polar spongioblastoma of parietal lobe	Condition
solid tumor and hematologic	36533512	Diffuse large B-cell lymphoma, NOS, of sublingual gland	Condition
solid tumor and hematologic	36533523	Angioimmunoblastic T-cell lymphoma of connective, Subcutaneous and other soft tissues of upper limb and shoulder	Condition
solid tumor and hematologic	36533539	Fibroblastic reticular cell tumor of overlapping lesion of urinary organs	Condition
solid tumor and hematologic	36533555	Squamous cell carcinoma with horn formation of accessory sinus, NOS	Condition
solid tumor and hematologic	36533564	B lymphoblastic leukemia/lymphoma with t(9;22)(q34;q11.2); BCR-ABL1 of other specified parts of female genital organs	Condition
solid tumor and hematologic	36533571	Low cumulative sun damage melanoma of frontal sinus	Condition
solid tumor and hematologic	36533612	Mixed cell adenocarcinoma of upper-outer quadrant of breast	Condition
solid tumor and hematologic	36533614	Adenocarcinoma with mixed subtypes of round ligament	Condition
solid tumor and hematologic	36533621	Goblet cell carcinoid of ill-defined sites within respiratory system	Condition
solid tumor and hematologic	36533637	Anaplastic large cell lymphoma, T-cell and Null-cell type of cranial nerve, NOS	Condition
solid tumor and hematologic	36533657	Plasmablastic lymphoma of conjunctiva	Condition
solid tumor and hematologic	36533662	B lymphoblastic leukemia/lymphoma with t(9;22)(q34;q11.2); BCR-ABL1 of overlapping lesion of small intestine	Condition
solid tumor and hematologic	36533673	Intravascular large B-cell lymphoma of vertebral column	Condition
solid tumor and hematologic	36533680	Intravascular large B-cell lymphoma of dome of bladder	Condition
solid tumor and hematologic	36533696	Adenocarcinoma with neuroendocrine differentiation of cervical esophagus	Condition
solid tumor and hematologic	36533707	Epithelioid sarcoma, NOS, of laryngeal cartilage	Condition
solid tumor and hematologic	36533721	Papillary squamous cell carcinoma of bladder, NOS	Condition
solid tumor and hematologic	36533746	Spindle cell sarcoma of connective, Subcutaneous and other soft tissues, NOS	Condition
solid tumor and hematologic	36533764	Adenocarcinoma in situ in villous adenoma of skin of lip, NOS	Condition
solid tumor and hematologic	36533780	Pancreatoblastoma of other specified parts of pancreas	Condition
solid tumor and hematologic	36533782	B lymphoblastic leukemia/lymphoma with t(9;22)(q34;q11.2); BCR-ABL1 of overlapping lesion of rectum, anus and anal canal	Condition
solid tumor and hematologic	36533787	Malignant tumor, spindle cell type of eye, NOS	Condition
solid tumor and hematologic	36533789	Precursor T-cell lymphoblastic leukemia of branchial cleft	Condition
solid tumor and hematologic	36533816	Squamous cell carcinoma in situ with questionable stromal invasion of branchial cleft	Condition
solid tumor and hematologic	36533823	Angiomyosarcoma of sigmoid colon	Condition
solid tumor and hematologic	36533832	Synovial sarcoma, NOS, of laryngeal cartilage	Condition
solid tumor and hematologic	36533841	Epithelioma, malignant of hard palate	Condition
solid tumor and hematologic	36533855	Follicular lymphoma, grade 1 of labium majus	Condition
solid tumor and hematologic	36533898	Encapsulated papillary carcinoma of gallbladder	Condition
solid tumor and hematologic	36533914	Lymphoplasmacytic lymphoma of dome of bladder	Condition
solid tumor and hematologic	36533916	HHV8 positive diffuse large B-cell lymphoma of overlapping lesion of accessory sinuses	Condition
solid tumor and hematologic	36533939	Squamous cell carcinoma in situ, NOS, of overlapping lesion of esophagus	Condition
solid tumor and hematologic	36533946	Small cell sarcoma of descending colon	Condition
solid tumor and hematologic	36533948	Spindle cell sarcoma of colon, NOS	Condition
solid tumor and hematologic	36533955	Anaplastic large cell lymphoma, T-cell and Null-cell type of short bones of lower limb and associated joints	Condition
solid tumor and hematologic	36533964	Adenocarcinoma in tubulovillous adenoma of vallecula	Condition
solid tumor and hematologic	36533966	Papillary squamous cell carcinoma of splenic flexure of colon	Condition
solid tumor and hematologic	36533980	Precursor cell lymphoblastic lymphoma, NOS, of greater curvature of stomach, NOS	Condition
solid tumor and hematologic	36533982	Follicular lymphoma, grade 2 of connective, Subcutaneous and other soft tissues of abdomen	Condition
solid tumor and hematologic	36533996	Ameloblastic fibrosarcoma of mandible	Condition
solid tumor and hematologic	36534007	Yolk sac tumor, NOS, of frontal sinus	Condition
solid tumor and hematologic	36534016	Malignant tumor, giant cell type of overlapping lesion of brain	Condition
solid tumor and hematologic	36534021	Hodgkin lymphoma, lymphocyte depletion, NOS, of lateral wall of bladder	Condition
solid tumor and hematologic	36534025	Myeloproliferative neoplasm, unclassifiable of overlapping lesion of peripheral nerves and autonomic nervous system	Condition
solid tumor and hematologic	36534041	Sezary syndrome of overlapping lesion of urinary organs	Condition
solid tumor and hematologic	36534046	Precursor cell lymphoblastic lymphoma, NOS, of broad ligament	Condition
solid tumor and hematologic	36534066	Tubular adenocarcinoma of rectum, NOS	Condition
solid tumor and hematologic	36534080	Synovial sarcoma, NOS, of peripheral nerves and autonomic nervous system of abdomen	Condition
solid tumor and hematologic	36534100	Malignant lymphoma, non-Hodgkin, NOS, of pylorus	Condition
solid tumor and hematologic	36534114	Neuroendocrine tumor, NOS, of overlapping lesion of accessory sinuses	Condition
solid tumor and hematologic	36534130	Plasmacytoma, extramedullary of nipple	Condition
solid tumor and hematologic	36534132	Adenocarcinoma in situ in tubulovillous adenoma of anus, NOS	Condition
solid tumor and hematologic	36534157	Hodgkin lymphoma, nodular sclerosis, grade 2 of female genital tract, NOS	Condition
solid tumor and hematologic	36534164	Malignant lymphoma, mixed small and large cell, diffuse of lateral wall of bladder	Condition
solid tumor and hematologic	36534166	Carcinoma ex pleomorphic adenoma of palate, NOS	Condition
solid tumor and hematologic	36534182	B lymphoblastic leukemia/lymphoma with t(v;11q23); MLL rearranged of overlapping lesion of lip, oral cavity and pharynx	Condition
solid tumor and hematologic	36534207	Small cell carcinoma, fusiform cell of lateral wall of nasopharynx	Condition
solid tumor and hematologic	36534214	Adenocarcinoma in villous adenoma of axillary tail of breast	Condition
solid tumor and hematologic	36534223	Basaloid squamous cell carcinoma of broad ligament	Condition
solid tumor and hematologic	36534239	Squamous cell carcinoma in situ, NOS, of spermatic cord	Condition
solid tumor and hematologic	36534273	Malignant lymphoma, NOS, of corpus uteri	Condition
solid tumor and hematologic	36534307	Adenocarcinoid tumor of cloacogenic zone	Condition
solid tumor and hematologic	36534309	Malignant mastocytosis of connective, Subcutaneous and other soft tissues of thorax	Condition
solid tumor and hematologic	36534325	Cribriform carcinoma, NOS, of posterior wall of nasopharynx	Condition
solid tumor and hematologic	36534332	Hodgkin granuloma of lung, NOS	Condition
solid tumor and hematologic	36534334	Infantile fibrosarcoma of cervix uteri	Condition
solid tumor and hematologic	36534339	Precursor cell lymphoblastic lymphoma, NOS, of overlapping lesions of oropharynx	Condition
solid tumor and hematologic	36566288	Round cell liposarcoma of upper-outer quadrant of breast	Condition
solid tumor and hematologic	36566295	Hemangiosarcoma of olfactory nerve	Condition
solid tumor and hematologic	36566311	Malignant lymphoma, large B-cell, diffuse, immunoblastic, NOS, of ileum	Condition
solid tumor and hematologic	36566336	Perineurioma, malignant of connective, Subcutaneous and other soft tissues of abdomen	Condition
solid tumor and hematologic	36566363	Neoplasm, malignant of overlapping lesion of esophagus	Condition
solid tumor and hematologic	36566368	Basal cell carcinoma, NOS, of clitorus	Condition
solid tumor and hematologic	36566372	Epithelioma, malignant of dome of bladder	Condition
solid tumor and hematologic	36566379	Adenocarcinoma in situ in villous adenoma of greater curvature of stomach, NOS	Condition
solid tumor and hematologic	36566386	Adenocarcinoma with cartilaginous and osseous metaplasia of sublingual gland	Condition
solid tumor and hematologic	36566393	Malignant tumor, clear cell type of overlapping lesion of penis	Condition
solid tumor and hematologic	36566395	Carcinosarcoma, NOS, of scrotum, NOS	Condition
solid tumor and hematologic	36566411	Dedifferentiated liposarcoma of penis, NOS	Condition
solid tumor and hematologic	36566413	Large cell carcinoma with rhabdoid phenotype of cortex of adrenal gland	Condition
solid tumor and hematologic	36566427	Adenocarcinoma with cartilaginous and osseous metaplasia of fallopian tube	Condition
solid tumor and hematologic	36566429	Adenocarcinoma with neuroendocrine differentiation of isthmus uteri	Condition
solid tumor and hematologic	36566438	Mucoepidermoid carcinoma of orbit, NOS	Condition
solid tumor and hematologic	36566445	Interdigitating dendritic cell sarcoma of upper lobe, lung	Condition
solid tumor and hematologic	36566479	Adenocarcinoma in situ, NOS, of dome of bladder	Condition
solid tumor and hematologic	36566488	Squamous cell carcinoma, adenoid of anterior 2/3 of tongue, NOS	Condition
solid tumor and hematologic	36566504	Transitional cell carcinoma, NOS, of gastrointestinal tract, NOS	Condition
solid tumor and hematologic	36566538	Germinoma of optic nerve	Condition
solid tumor and hematologic	36566545	Systemic EBV positive T-cell lymphoproliferative disease of childhood of intestinal tract, NOS	Condition
solid tumor and hematologic	36566547	Papillary ependymoma of cauda equina	Condition
solid tumor and hematologic	36566561	Melanoma in situ of sphenoid sinus	Condition
solid tumor and hematologic	36566572	Scirrhous adenocarcinoma of middle third of esophagus	Condition
solid tumor and hematologic	36566604	Squamous cell carcinoma, large cell, nonkeratinizing, NOS, of islets of Langerhans	Condition
solid tumor and hematologic	36566622	Plasmacytoma, NOS, of testis, NOS	Condition
solid tumor and hematologic	36566636	Myosarcoma of overlapping lesion of heart, mediastinum and pleura	Condition
solid tumor and hematologic	36566638	Hodgkin lymphoma, lymphocyte depletion, reticular of overlapping lesion of bones, joints and articular cartilage	Condition
solid tumor and hematologic	36566652	Cribriform carcinoma in situ of lip, NOS	Condition
solid tumor and hematologic	36566661	Hodgkin lymphoma, nodular sclerosis, grade 1 of waldeyer ring	Condition
solid tumor and hematologic	36566663	Dysgerminoma of carotid body	Condition
solid tumor and hematologic	36566686	Squamous cell carcinoma, spindle cell of clitorus	Condition
solid tumor and hematologic	36566697	B lymphoblastic leukemia/lymphoma with t(v;11q23); MLL rearranged of lateral wall of oropharynx	Condition
solid tumor and hematologic	36566704	Liposarcoma, NOS, of connective, Subcutaneous and other soft tissues of thorax	Condition
solid tumor and hematologic	36566706	Hodgkin granuloma of overlapping lesion of connective, subcutaneous and other soft tissues	Condition
solid tumor and hematologic	36566722	Carcinoma, anaplastic, NOS, of prostate gland	Condition
solid tumor and hematologic	36566729	Infantile fibrosarcoma of vestibule of mouth	Condition
solid tumor and hematologic	36566738	Adenocarcinoma in villous adenoma of upper-outer quadrant of breast	Condition
solid tumor and hematologic	36566754	Adenocarcinoma in villous adenoma of frontal sinus	Condition
solid tumor and hematologic	36566763	Large cell carcinoma, NOS, of fundus of stomach	Condition
solid tumor and hematologic	3177879	Stage I ductal carcinoma of breast	Condition
solid tumor and hematologic	3179883	Invasive carcinoma of breast without extensive intraductal component	Condition
solid tumor and hematologic	3182516	Multiple colorectal cancers	Condition
solid tumor and hematologic	3186860	Nerve sheath tumor of brachial plexus	Condition
solid tumor and hematologic	3188616	Stage I adenocarcinoma of bladder	Condition
solid tumor and hematologic	4241668	Carcinoma in situ of accessory sinus	Condition
solid tumor and hematologic	4241777	Carcinoma in situ of endometrium	Condition
solid tumor and hematologic	4241786	Carcinoma in situ of hard palate	Condition
solid tumor and hematologic	4241793	Carcinoma in situ of myometrium	Condition
solid tumor and hematologic	4241920	Carcinoma in situ of transverse colon	Condition
solid tumor and hematologic	4242034	Carcinoma in situ of vermilion border of lower lip	Condition
solid tumor and hematologic	4242677	Carcinoma in situ of biliary tract	Condition
solid tumor and hematologic	4243113	Carcinoma in situ of adrenal medulla	Condition
solid tumor and hematologic	4243129	Carcinoma in situ of inner aspect of lip	Condition
solid tumor and hematologic	4243265	Carcinoma in situ of middle ear	Condition
solid tumor and hematologic	4243290	Carcinoma in situ of skin of temporal region	Condition
solid tumor and hematologic	4243740	Carcinoma in situ of anterior aspect of epiglottis	Condition
solid tumor and hematologic	4243742	Carcinoma in situ of ascending colon	Condition
solid tumor and hematologic	4243872	Carcinoma in situ of craniopharyngeal duct	Condition
solid tumor and hematologic	4243876	Carcinoma in situ of fallopian tube	Condition
solid tumor and hematologic	4243892	Carcinoma in situ of oropharynx	Condition
solid tumor and hematologic	4244499	Carcinoma in situ of junctional zone of tongue	Condition
solid tumor and hematologic	4244508	Carcinoma in situ of lower outer quadrant of female breast	Condition
solid tumor and hematologic	4244510	Carcinoma in situ of middle third of esophagus	Condition
solid tumor and hematologic	4244642	Carcinoma in situ of renal pelvis	Condition
solid tumor and hematologic	4244653	Carcinoma in situ of skin of toe	Condition
solid tumor and hematologic	4245092	Carcinoma in situ of upper inner quadrant of female breast	Condition
solid tumor and hematologic	4245094	Carcinoma in situ of ureteric orifice of urinary bladder	Condition
solid tumor and hematologic	4245671	Carcinoma in situ of urinary bladder neck	Condition
solid tumor and hematologic	4246030	Primary malignant neoplasm of cervical vertebral column	Condition
solid tumor and hematologic	4246037	Primary malignant neoplasm of eustachian tube	Condition
solid tumor and hematologic	4246130	Primary malignant neoplasm of maxilla	Condition
solid tumor and hematologic	4246139	Primary malignant neoplasm of para-aortic body	Condition
solid tumor and hematologic	4246246	Primary malignant neoplasm of trochlear nerve	Condition
solid tumor and hematologic	4246798	Primary malignant neoplasm of blood vessel of head	Condition
solid tumor and hematologic	4246805	Primary malignant neoplasm of bronchus of right upper lobe	Condition
solid tumor and hematologic	4246807	Primary malignant neoplasm of carpal bone	Condition
solid tumor and hematologic	4246809	Primary malignant neoplasm of coccygeal body	Condition
solid tumor and hematologic	4247232	Primary malignant neoplasm of blood vessel of trunk	Condition
solid tumor and hematologic	4247727	Primary malignant neoplasm of bronchus of right lower lobe	Condition
solid tumor and hematologic	4247825	Primary malignant neoplasm of diaphragm	Condition
solid tumor and hematologic	4247834	Primary malignant neoplasm of lumbar vertebral column	Condition
solid tumor and hematologic	4247843	Primary malignant neoplasm of nasal concha	Condition
solid tumor and hematologic	4248070	Secondary malignant neoplasm of lingual tonsil	Condition
solid tumor and hematologic	4256774	Transitional cell carcinoma of kidney	Condition
solid tumor and hematologic	4256776	Adenocarcinoma of large intestine	Condition
solid tumor and hematologic	4266804	Bowenoid papulosis of penis (PIN III)	Condition
solid tumor and hematologic	4281019	Primary malignant neoplasm of seminal vesicle	Condition
solid tumor and hematologic	4281026	Malignant tumor involving left fallopian tube by direct extension from right fallopian tube	Condition
solid tumor and hematologic	4281033	Malignant tumor involving right ovary by direct extension from fallopian tube	Condition
solid tumor and hematologic	4283743	Malignant tumor involving uterine cervix by separate metastasis from fallopian tube	Condition
solid tumor and hematologic	4283748	Primary malignant neoplasm of right fallopian tube	Condition
solid tumor and hematologic	36534341	Follicular lymphoma, NOS, of lateral floor of mouth	Condition
solid tumor and hematologic	36534359	Carcinoma, anaplastic, NOS, of liver	Condition
solid tumor and hematologic	36534382	Mediastinal large B-cell lymphoma of lymph nodes of axilla or arm	Condition
solid tumor and hematologic	36534400	Hodgkin lymphoma, lymphocyte depletion, reticular of small intestine, NOS	Condition
solid tumor and hematologic	36534409	Follicular lymphoma, grade 1 of gallbladder	Condition
solid tumor and hematologic	36534425	Hodgkin lymphoma, nodular sclerosis, grade 2 of intestinal tract, NOS	Condition
solid tumor and hematologic	36534434	Plasmacytoma, extramedullary of upper third of esophagus	Condition
solid tumor and hematologic	36534441	Epithelioid leiomyosarcoma of head of pancreas	Condition
solid tumor and hematologic	36534450	Sebaceous carcinoma of lower-outer quadrant of breast	Condition
solid tumor and hematologic	36534459	Papillary adenocarcinoma, NOS, of fundus uteri	Condition
solid tumor and hematologic	36534473	Papillary squamous cell carcinoma, non-invasive of middle ear	Condition
solid tumor and hematologic	36534484	Carcinosarcoma, embryonal of lateral wall of bladder	Condition
solid tumor and hematologic	36534491	Hodgkin lymphoma, lymphocyte depletion, diffuse fibrosis of rectum, NOS	Condition
solid tumor and hematologic	36534509	Spindle cell carcinoma, NOS, of tonsillar fossa	Condition
solid tumor and hematologic	36534539	B lymphoblastic leukemia/lymphoma with t(5;14)(q31;q32); IL3-IGH of pancreas, NOS	Condition
solid tumor and hematologic	36534541	Basaloid squamous cell carcinoma of choroid	Condition
solid tumor and hematologic	36534559	Pleomorphic carcinoma of uterus, NOS	Condition
solid tumor and hematologic	36534566	Hodgkin lymphoma, lymphocyte depletion, NOS, of ampulla of Vater	Condition
solid tumor and hematologic	36534591	Carcinosarcoma, embryonal of waldeyer ring	Condition
solid tumor and hematologic	36534593	Adult T-cell leukemia/lymphoma (HTLV-1 positive) of lymph nodes of inguinal region or leg	Condition
solid tumor and hematologic	36534598	Malignant histiocytosis of laryngeal cartilage	Condition
solid tumor and hematologic	36534607	Ductal carcinoma in situ, solid type of overlapping lesion of breast	Condition
solid tumor and hematologic	36534623	Squamous cell carcinoma, clear cell type of lower gum	Condition
solid tumor and hematologic	36534641	Chondrosarcoma, NOS, of accessory sinus, NOS	Condition
solid tumor and hematologic	36534666	Adenocarcinoid tumor of anus, NOS	Condition
solid tumor and hematologic	36534673	Adenocarcinoma in adenomatous polyposis coli of overlapping lesion of stomach	Condition
solid tumor and hematologic	36534675	Carcinofibroma of gastric antrum	Condition
solid tumor and hematologic	36534682	Round cell liposarcoma of short bones of upper limb and associated joints	Condition
solid tumor and hematologic	36534707	Melanoma in situ of glans penis	Condition
solid tumor and hematologic	36534718	Hemangiosarcoma of cecum	Condition
solid tumor and hematologic	36534723	Leydig cell tumor, malignant of male genital organs, NOS	Condition
solid tumor and hematologic	36534732	Spindle cell carcinoma, NOS, of lateral wall of bladder	Condition
solid tumor and hematologic	36534743	Intestinal T-cell lymphoma of gastrointestinal tract, NOS	Condition
solid tumor and hematologic	36534757	Superficial spreading adenocarcinoma of lateral wall of bladder	Condition
solid tumor and hematologic	36534775	B lymphoblastic leukemia/lymphoma with t(12;21)(p13;q22); TEL-AML1 (ETV6-RUNX1) of cardia, NOS	Condition
solid tumor and hematologic	36534777	Follicular dendritic cell sarcoma of supraglottis	Condition
solid tumor and hematologic	36534782	Intravascular large B-cell lymphoma of posterior mediastinum	Condition
solid tumor and hematologic	36534798	Follicular lymphoma, grade 1 of connective, Subcutaneous and other soft tissues of head, face, and neck	Condition
solid tumor and hematologic	36534800	Synovial sarcoma, spindle cell of overlapping lesion of bones, joints and articular cartilage of limbs	Condition
solid tumor and hematologic	36534816	B lymphoblastic leukemia/lymphoma with hypodiploidy (Hypodiploid ALL) of other specified parts of female genital organs	Condition
solid tumor and hematologic	36534825	Mucin-producing adenocarcinoma of overlapping lesion of billiary tract	Condition
solid tumor and hematologic	36534843	Askin tumor of connective, Subcutaneous and other soft tissues, NOS	Condition
solid tumor and hematologic	36534850	Mucinous adenocarcinoma of upper third of esophagus	Condition
solid tumor and hematologic	36534859	Carcinoma, anaplastic, NOS, of lower third of esophagus	Condition
solid tumor and hematologic	36534866	Adenocarcinoma in villous adenoma of lower-inner quadrant of breast	Condition
solid tumor and hematologic	36534893	Neuroepithelioma, NOS, of paraurethral gland	Condition
solid tumor and hematologic	36534932	Basal cell adenocarcinoma of lung, NOS	Condition
solid tumor and hematologic	36534943	Neuroendocrine tumor, NOS, of male genital organs, NOS	Condition
solid tumor and hematologic	36534966	Interdigitating dendritic cell sarcoma of tail of pancreas	Condition
solid tumor and hematologic	36534968	B lymphoblastic leukemia/lymphoma with hyperdiploidy of overlapping lesion of brain	Condition
solid tumor and hematologic	36534982	Follicular lymphoma, grade 1 of overlapping lesion of brain	Condition
solid tumor and hematologic	36534991	Squamous cell carcinoma, small cell, nonkeratinizing of anal canal	Condition
solid tumor and hematologic	36535018	Carcinoma simplex of overlapping lesion of colon	Condition
solid tumor and hematologic	36535061	Lymphangiosarcoma of overlapping lesion of peripheral nerves and autonomic nervous system	Condition
solid tumor and hematologic	36535075	Myeloid or lymphoid neoplasm with FGFR1 abnormalities of heart	Condition
solid tumor and hematologic	36535100	Small cell carcinoma, fusiform cell of urachus	Condition
solid tumor and hematologic	36535102	Carcinoma with osteoclast-like giant cells of subglottis	Condition
solid tumor and hematologic	36535152	Malignant lymphoma, mixed small and large cell, diffuse of overlapping lesion of bones, joints and articular cartilage	Condition
solid tumor and hematologic	36535159	Verrucous carcinoma, NOS, of lip, NOS	Condition
solid tumor and hematologic	36535184	Squamous cell carcinoma in situ with questionable stromal invasion of pylorus	Condition
solid tumor and hematologic	36535193	Small cell sarcoma of peripheral nerves and autonomic nervous system of trunk, NOS	Condition
solid tumor and hematologic	36535211	Precancerous melanosis, NOS, of labium minus	Condition
solid tumor and hematologic	36535225	Undifferentiated sarcoma of ureteric orifice	Condition
solid tumor and hematologic	36535241	Composite Hodgkin and non-Hodgkin lymphoma of main bronchus	Condition
solid tumor and hematologic	36535243	Squamous cell carcinoma, large cell, nonkeratinizing, NOS, of cloacogenic zone	Condition
solid tumor and hematologic	36535261	B lymphoblastic leukemia/lymphoma with t(1;19)(q23;p13.3); E2A-PBX1 (TCF3-PBX1) of overlapping lesion of cervix uteri	Condition
solid tumor and hematologic	36535270	Hodgkin lymphoma, nodular lymphocyte predominant of stomach, NOS	Condition
solid tumor and hematologic	36535293	Malignant histiocytosis of anterior wall of nasopharynx	Condition
solid tumor and hematologic	36535295	Carcinosarcoma, embryonal of overlapping lesion of cervix uteri	Condition
solid tumor and hematologic	36535311	Carcinoma ex pleomorphic adenoma of frontal sinus	Condition
solid tumor and hematologic	36535325	Burkitt lymphoma, NOS, of trigone of bladder	Condition
solid tumor and hematologic	36535334	Carcinosarcoma, NOS, of connective, Subcutaneous and other soft tissues of trunk, NOS	Condition
solid tumor and hematologic	36535377	Adenocarcinoma in situ in villous adenoma of overlapping lesion of rectum, anus and anal canal	Condition
solid tumor and hematologic	36535400	Hodgkin sarcoma of parametrium	Condition
solid tumor and hematologic	36535409	Myxofibrosarcoma of peripheral nerves and autonomic nervous system of abdomen	Condition
solid tumor and hematologic	36535436	Giant cell sarcoma of anterior wall of bladder	Condition
solid tumor and hematologic	36535443	Desmoplastic infantile astrocytoma of olfactory nerve	Condition
solid tumor and hematologic	36535445	Hodgkin lymphoma, lymphocyte-rich of soft palate, NOS	Condition
solid tumor and hematologic	36535468	Solitary fibrous tumor, malignant of conjunctiva	Condition
solid tumor and hematologic	36535470	Hodgkin lymphoma, lymphocyte depletion, diffuse fibrosis of lingual tonsil	Condition
solid tumor and hematologic	36535495	Scirrhous adenocarcinoma of overlapping lesion of nasopharynx	Condition
solid tumor and hematologic	36535504	Hodgkin lymphoma, lymphocyte depletion, reticular of pyriform sinus	Condition
solid tumor and hematologic	36535509	Polygonal cell carcinoma of overlapping lesion of tongue	Condition
solid tumor and hematologic	4313086	Secondary malignant neoplasm of hypopharyngeal aspect of aryepiglottic fold	Condition
solid tumor and hematologic	4313200	Squamous cell carcinoma of lung, TNM stage 2	Condition
solid tumor and hematologic	4313217	Secondary malignant neoplasm of trachea	Condition
solid tumor and hematologic	4313368	Neoplasm of uncertain behavior of bronchus of right lower lobe	Condition
solid tumor and hematologic	4313517	Neoplasm of uncertain behavior of large intestine	Condition
solid tumor and hematologic	4313518	Neoplasm of uncertain behavior of laryngeal aspect of aryepiglottic fold	Condition
solid tumor and hematologic	4313519	Neoplasm of uncertain behavior of laryngeal surface of epiglottis	Condition
solid tumor and hematologic	4313638	Neoplasm of uncertain behavior of lower third of esophagus	Condition
solid tumor and hematologic	4313652	Neoplasm of uncertain behavior of scaphoid bone	Condition
solid tumor and hematologic	4313654	Neoplasm of uncertain behavior of pancreatic duct	Condition
solid tumor and hematologic	4313751	Large cell carcinoma of lung, TNM stage 4	Condition
solid tumor and hematologic	4313787	Neoplasm of uncertain behavior of soft tissues of neck	Condition
solid tumor and hematologic	4313802	Secondary malignant neoplasm of oropharynx	Condition
solid tumor and hematologic	4313887	Primary leiomyosarcoma	Condition
solid tumor and hematologic	4313919	Secondary malignant neoplasm of phalanx of hand	Condition
solid tumor and hematologic	4313921	Secondary malignant neoplasm of posterior hypopharyngeal wall	Condition
solid tumor and hematologic	4313922	Secondary malignant neoplasm of posterior mediastinum	Condition
solid tumor and hematologic	4314052	Secondary malignant neoplasm of splenic flexure of colon	Condition
solid tumor and hematologic	4314053	Secondary malignant neoplasm of stomach	Condition
solid tumor and hematologic	4314055	Secondary malignant neoplasm of superficial inguinal lymph nodes	Condition
solid tumor and hematologic	4314070	Secondary malignant neoplasm of trochlear nerve	Condition
solid tumor and hematologic	4314072	Secondary malignant neoplasm of upper inner quadrant of female breast	Condition
solid tumor and hematologic	4314189	Secondary malignant neoplasm of upper outer quadrant of female breast	Condition
solid tumor and hematologic	4314337	Secondary malignant neoplasm of prostate	Condition
solid tumor and hematologic	4314487	Secondary malignant neoplasm of omentum	Condition
solid tumor and hematologic	4314488	Secondary malignant neoplasm of thyroglossal duct	Condition
solid tumor and hematologic	4314490	Secondary malignant neoplasm of tonsillar pillar	Condition
solid tumor and hematologic	4314506	Neoplasm of uncertain behavior of acromion	Condition
solid tumor and hematologic	4314622	Neoplasm of uncertain behavior of adrenal cortex	Condition
solid tumor and hematologic	4314623	Neoplasm of uncertain behavior of anterior mediastinum	Condition
solid tumor and hematologic	4314624	Neoplasm of uncertain behavior of anterior two-thirds of tongue	Condition
solid tumor and hematologic	4314640	Neoplasm of uncertain behavior of clavicle	Condition
solid tumor and hematologic	4314956	Neoplasm of uncertain behavior of glans penis	Condition
solid tumor and hematologic	4314957	Neoplasm of uncertain behavior of hard palate	Condition
solid tumor and hematologic	4314958	Neoplasm of uncertain behavior of head	Condition
solid tumor and hematologic	4315540	Secondary malignant neoplasm of metatarsal bone	Condition
solid tumor and hematologic	4315541	Secondary malignant neoplasm of muscle of abdomen	Condition
solid tumor and hematologic	4315659	Secondary malignant neoplasm of parotid lymph nodes	Condition
solid tumor and hematologic	4315674	Secondary malignant neoplasm of round ligament of uterus	Condition
solid tumor and hematologic	4315809	Secondary malignant neoplasm of thyroid gland	Condition
solid tumor and hematologic	4315942	Neoplasm of uncertain behavior of cervical esophagus	Condition
solid tumor and hematologic	4316495	Neoplasm of uncertain behavior of inner aspect of lip	Condition
solid tumor and hematologic	4316509	Neoplasm of uncertain behavior of muscle of head	Condition
solid tumor and hematologic	4316511	Neoplasm of uncertain behavior of muscle of upper limb	Condition
solid tumor and hematologic	4316512	Neoplasm of uncertain behavior of myocardium	Condition
solid tumor and hematologic	4316610	Neoplasm of uncertain behavior of occipital bone	Condition
solid tumor and hematologic	4316626	Neoplasm of uncertain behavior of sacrum	Condition
solid tumor and hematologic	4316745	Neoplasm of uncertain behavior of urachus	Condition
solid tumor and hematologic	4316894	Neoplasm of uncertain behavior of posterior wall of oropharynx	Condition
solid tumor and hematologic	4316896	Neoplasm of uncertain behavior of presacral region	Condition
solid tumor and hematologic	4316897	Neoplasm of uncertain behavior of pyloric antrum	Condition
solid tumor and hematologic	4316994	Neoplasm of uncertain behavior of rectosigmoid junction	Condition
solid tumor and hematologic	4316997	Neoplasm of uncertain behavior of sclera	Condition
solid tumor and hematologic	4317011	Neoplasm of uncertain behavior of skin of temporal region	Condition
solid tumor and hematologic	4317013	Neoplasm of uncertain behavior of soft tissues of hip	Condition
solid tumor and hematologic	4317014	Neoplasm of uncertain behavior of soft tissues of lower limb	Condition
solid tumor and hematologic	4317131	Neoplasm of uncertain behavior of trapezoid bone	Condition
solid tumor and hematologic	4317414	Neoplasm of uncertain behavior of ectopic female breast tissue	Condition
solid tumor and hematologic	4317428	Neoplasm of uncertain behavior of great vessels	Condition
solid tumor and hematologic	4317431	Neoplasm of uncertain behavior of heart	Condition
solid tumor and hematologic	4317547	Neoplasm of uncertain behavior of lingual tonsil	Condition
solid tumor and hematologic	4317681	Neoplasm of uncertain behavior of posterior mediastinum	Condition
solid tumor and hematologic	4317697	Neoplasm of uncertain behavior of skin of forearm	Condition
solid tumor and hematologic	4317699	Neoplasm of uncertain behavior of skin of groin	Condition
solid tumor and hematologic	4317814	Neoplasm of uncertain behavior of skin of upper limb	Condition
solid tumor and hematologic	4317815	Neoplasm of uncertain behavior of skin of wrist	Condition
solid tumor and hematologic	4317816	Neoplasm of uncertain behavior of small intestine	Condition
solid tumor and hematologic	4317832	Neoplasm of uncertain behavior of upper third of esophagus	Condition
solid tumor and hematologic	4322241	Carcinoma of urinary bladder, invasive	Condition
solid tumor and hematologic	35607963	Megakaryoblastic acute myeloid leukemia with t(1;22)(p13;q13)	Condition
solid tumor and hematologic	35610152	Secondary malignant neoplasm of superficial cervical lymph nodes	Condition
solid tumor and hematologic	35610155	Secondary malignant neoplasm of diaphragmatic lymph nodes	Condition
solid tumor and hematologic	35610172	Malignant neoplasm of ventral surface of tongue	Condition
solid tumor and hematologic	35622003	Acute myeloid leukemia with NPM1 somatic mutation	Condition
solid tumor and hematologic	35622672	Borderline epithelial tumor of ovary	Condition
solid tumor and hematologic	35622690	Adenocarcinoma of anal canal	Condition
solid tumor and hematologic	35624159	Vulvovaginal rhabdomyosarcoma	Condition
solid tumor and hematologic	35624275	Primary bone lymphoma	Condition
solid tumor and hematologic	36674822	Neoplasm of thoracic vertebra	Condition
solid tumor and hematologic	36674823	Neoplasm of lumbar vertebra	Condition
solid tumor and hematologic	36676291	Primary differentiated carcinoma of thyroid gland	Condition
solid tumor and hematologic	36676728	High-grade neuroendocrine carcinoma of corpus uteri	Condition
solid tumor and hematologic	36684446	Low grade malignant glioma of brain	Condition
solid tumor and hematologic	36684463	Mantle cell lymphoma of lymph nodes of multiple sites	Condition
solid tumor and hematologic	36684947	Metastatic castration-resistant prostate cancer	Condition
solid tumor and hematologic	36684949	Metastatic pancreatic endocrine carcinoma	Condition
solid tumor and hematologic	36686538	Large cell carcinoma of right lung	Condition
solid tumor and hematologic	36687123	Carcinosarcoma of left ovary	Condition
solid tumor and hematologic	36712707	Primary adenocarcinoma of lower lobe of left lung	Condition
solid tumor and hematologic	36712708	Primary adenocarcinoma of upper lobe of left lung	Condition
solid tumor and hematologic	36712709	Primary adenocarcinoma of lower lobe of right lung	Condition
solid tumor and hematologic	36712741	Primary sarcoma of right lower limb	Condition
solid tumor and hematologic	36713545	Neuroendocrine carcinoma of appendix	Condition
solid tumor and hematologic	36715585	Refractory neutropenia	Condition
solid tumor and hematologic	36715834	Primary squamous cell carcinoma of overlapping lesion of male genital organ	Condition
solid tumor and hematologic	36715852	Primary malignant neuroendocrine neoplasm of esophagus	Condition
solid tumor and hematologic	4283882	Malignant tumor involving uterine corpus by separate metastasis from ovary	Condition
solid tumor and hematologic	4283884	Malignant tumor involving vagina by separate metastasis from endometrium	Condition
solid tumor and hematologic	4289373	Malignant tumor involving urethra by direct extension from bladder	Condition
solid tumor and hematologic	4289380	Malignant tumor involving vasa deferentia by separate metastasis from prostate	Condition
solid tumor and hematologic	4289382	Malignant tumor involving seminal vesicle by separate metastasis from bladder	Condition
solid tumor and hematologic	4289384	Malignant tumor involving uterine corpus by direct extension from vagina	Condition
solid tumor and hematologic	4289516	Malignant tumor involving left fallopian tube by separate metastasis from uterus	Condition
solid tumor and hematologic	4289673	Malignant tumor involving uterine cervix by direct extension from fallopian tube	Condition
solid tumor and hematologic	4289682	Malignant tumor involving left ovary by direct extension from right ovary	Condition
solid tumor and hematologic	4289823	Malignant tumor involving left ovary by separate metastasis from vagina	Condition
solid tumor and hematologic	4289827	Malignant tumor involving vagina by direct extension from uterine cervix	Condition
solid tumor and hematologic	4291604	Bowenoid papulosis	Condition
solid tumor and hematologic	4292390	Multiple primary malignant melanomata	Condition
solid tumor and hematologic	4295616	Intraepidermal squamous carcinoma of ear	Condition
solid tumor and hematologic	4297188	Malignant melanoma of oral cavity	Condition
solid tumor and hematologic	4297338	Spindle cell rhabdomyosarcoma	Condition
solid tumor and hematologic	4297345	Extraskeletal myxoid chondrosarcoma	Condition
solid tumor and hematologic	4298238	Adipocytic liposarcoma	Condition
solid tumor and hematologic	4299149	Anaplastic large T-cell systemic malignant lymphoma	Condition
solid tumor and hematologic	4299274	Familial mastocytosis	Condition
solid tumor and hematologic	4300119	Squamous cell carcinoma of anogenital area	Condition
solid tumor and hematologic	4300562	Subungual keratoacanthoma	Condition
solid tumor and hematologic	4300671	Cutaneous neuroma	Condition
solid tumor and hematologic	4300680	Genital leiomyoma	Condition
solid tumor and hematologic	4300798	Subcorneal pustular dermatosis with paraproteinemia	Condition
solid tumor and hematologic	4301425	Intraepidermal squamous carcinoma of leg	Condition
solid tumor and hematologic	4301782	Langerhans cell histiocytosis - Hashimoto-Pritzker type	Condition
solid tumor and hematologic	4308627	Adenoid cystic carcinoma of oropharynx	Condition
solid tumor and hematologic	4311342	Secondary malignant neoplasm of spinal cord	Condition
solid tumor and hematologic	4311344	Secondary malignant neoplasm of sternum	Condition
solid tumor and hematologic	4311483	Primary malignant neoplasm of mastoid air cells	Condition
solid tumor and hematologic	4311499	Primary malignant neoplasm of respiratory tract	Condition
solid tumor and hematologic	4311619	Primary malignant neoplasm of soft tissues of face	Condition
solid tumor and hematologic	4311719	Primary Kaposi's sarcoma of oral cavity	Condition
solid tumor and hematologic	4311733	Carcinoma in situ of lacrimal drainage system	Condition
solid tumor and hematologic	4311758	Secondary malignant neoplasm of blood vessel of thorax	Condition
solid tumor and hematologic	4311760	Secondary malignant neoplasm of body of stomach	Condition
solid tumor and hematologic	4311876	Secondary malignant neoplasm of diaphragm	Condition
solid tumor and hematologic	4312151	Secondary malignant neoplasm of axilla	Condition
solid tumor and hematologic	4312280	Secondary malignant neoplasm of brain stem	Condition
solid tumor and hematologic	4312296	Secondary malignant neoplasm of ectopic female breast tissue	Condition
solid tumor and hematologic	4312544	Secondary malignant neoplasm of lower inner quadrant of female breast	Condition
solid tumor and hematologic	4312698	Primary malignant neoplasm of trunk	Condition
solid tumor and hematologic	4312703	Secondary malignant neoplasm of anus	Condition
solid tumor and hematologic	4312803	Secondary malignant neoplasm of blood vessel of face	Condition
solid tumor and hematologic	4312937	Secondary malignant neoplasm of cauda equina	Condition
solid tumor and hematologic	4312948	Secondary malignant neoplasm of epididymis	Condition
solid tumor and hematologic	4312955	Secondary malignant neoplasm of face	Condition
solid tumor and hematologic	4313087	Secondary malignant neoplasm of hypopharyngeal aspect of interarytenoid fold	Condition
solid tumor and hematologic	4313089	Secondary malignant neoplasm of inguinal region	Condition
solid tumor and hematologic	4313223	Secondary malignant neoplasm of uterine adnexa	Condition
solid tumor and hematologic	4313648	Neoplasm of uncertain behavior of muscle of shoulder	Condition
solid tumor and hematologic	4313650	Neoplasm of uncertain behavior of muscle	Condition
solid tumor and hematologic	4313775	Neoplasm of uncertain behavior of skin of cheek	Condition
solid tumor and hematologic	4313789	Secondary malignant neoplasm of lip	Condition
solid tumor and hematologic	4313798	Secondary malignant neoplasm of myometrium	Condition
solid tumor and hematologic	4313914	Secondary malignant neoplasm of pelvic bone	Condition
solid tumor and hematologic	4313918	Secondary malignant neoplasm of periadrenal tissue	Condition
solid tumor and hematologic	4313939	Secondary malignant neoplasm of soft tissues of inguinal region	Condition
solid tumor and hematologic	4314057	Secondary malignant neoplasm of supraclavicular region	Condition
solid tumor and hematologic	4314066	Secondary malignant neoplasm of tonsillar fossa	Condition
solid tumor and hematologic	4314068	Secondary malignant neoplasm of transverse colon	Condition
solid tumor and hematologic	4314191	Secondary malignant neoplasm of ureter	Condition
solid tumor and hematologic	4314193	Secondary malignant neoplasm of vas deferens	Condition
solid tumor and hematologic	4314198	Secondary malignant neoplasm of Waldeyer's ring	Condition
solid tumor and hematologic	4314218	Neoplasm of uncertain behavior of chest wall	Condition
solid tumor and hematologic	4314484	Secondary malignant neoplasm of submaxillary gland	Condition
solid tumor and hematologic	4314486	Secondary malignant neoplasm of temporal bone	Condition
solid tumor and hematologic	4314493	Secondary malignant neoplasm of upper gum	Condition
solid tumor and hematologic	4314634	Neoplasm of uncertain behavior of carotid body	Condition
solid tumor and hematologic	4314645	Neoplasm of uncertain behavior of epididymis	Condition
solid tumor and hematologic	4314954	Neoplasm of uncertain behavior of floor of mouth	Condition
solid tumor and hematologic	4315411	Neoplasm of uncertain behavior of hepatic flexure of colon	Condition
solid tumor and hematologic	4315420	Neoplasm of uncertain behavior of lateral wall of nasopharynx	Condition
solid tumor and hematologic	4315529	Neoplasm of uncertain behavior of muscle of pelvis	Condition
solid tumor and hematologic	4315663	Secondary malignant neoplasm of pharynx	Condition
solid tumor and hematologic	4315670	Secondary malignant neoplasm of renal pelvis	Condition
solid tumor and hematologic	4315672	Secondary malignant neoplasm of retroperitoneal lymph nodes	Condition
solid tumor and hematologic	4315797	Secondary malignant neoplasm of soft tissues of axilla	Condition
solid tumor and hematologic	4315806	Secondary malignant neoplasm of retroperitoneum	Condition
solid tumor and hematologic	4315811	Secondary malignant neoplasm of trapezium	Condition
solid tumor and hematologic	4315813	Secondary malignant neoplasm of urethra	Condition
solid tumor and hematologic	4315820	Neoplasm of uncertain behavior of abdominal esophagus	Condition
solid tumor and hematologic	4315931	Neoplasm of uncertain behavior of anterior aspect of epiglottis	Condition
solid tumor and hematologic	4315954	Neoplasm of uncertain behavior of tibia	Condition
solid tumor and hematologic	4316490	Neoplasm of uncertain behavior of glottis	Condition
solid tumor and hematologic	4316508	Neoplasm of uncertain behavior of muscle of buttock	Condition
solid tumor and hematologic	4316513	Neoplasm of uncertain behavior of myometrium	Condition
solid tumor and hematologic	4316615	Neoplasm of uncertain behavior of pelvis	Condition
solid tumor and hematologic	4316622	Neoplasm of uncertain behavior of rectovesical septum	Condition
solid tumor and hematologic	4316733	Neoplasm of uncertain behavior of sublingual gland	Condition
solid tumor and hematologic	4316740	Neoplasm of uncertain behavior of trapezium	Condition
solid tumor and hematologic	4316749	Neoplasm of uncertain behavior of vas deferens	Condition
solid tumor and hematologic	4317001	Neoplasm of uncertain behavior of shoulder	Condition
solid tumor and hematologic	4317135	Neoplasm of uncertain behavior of ventral surface of tongue	Condition
solid tumor and hematologic	4317410	Neoplasm of uncertain behavior of common bile duct	Condition
solid tumor and hematologic	4245555	Carcinoma in situ of pineal gland	Condition
solid tumor and hematologic	4245569	Carcinoma in situ of sebaceous gland	Condition
solid tumor and hematologic	4245669	Carcinoma in situ of upper gum	Condition
solid tumor and hematologic	4246014	Primary malignant neoplasm of acromion	Condition
solid tumor and hematologic	4246028	Primary malignant neoplasm of cartilage of nose	Condition
solid tumor and hematologic	4246032	Primary malignant neoplasm of chest wall	Condition
solid tumor and hematologic	4246039	Primary malignant neoplasm of femur	Condition
solid tumor and hematologic	4246121	Primary malignant neoplasm of hilus of lung	Condition
solid tumor and hematologic	4246146	Primary malignant neoplasm of radius	Condition
solid tumor and hematologic	4246248	Primary malignant neoplasm of vagus nerve	Condition
solid tumor and hematologic	4246355	Secondary malignant neoplasm of blood vessel of foot	Condition
solid tumor and hematologic	4246457	Secondary malignant neoplasm of cervical vertebral column	Condition
solid tumor and hematologic	4246800	Primary malignant neoplasm of blood vessel of toe	Condition
solid tumor and hematologic	4246923	Primary malignant neoplasm of facial nerve	Condition
solid tumor and hematologic	4247241	Primary malignant neoplasm of flank	Condition
solid tumor and hematologic	4247332	Primary malignant neoplasm of ischium	Condition
solid tumor and hematologic	4247850	Primary malignant neoplasm of pericardium	Condition
solid tumor and hematologic	4247943	Secondary malignant neoplasm of clitoris	Condition
solid tumor and hematologic	4247961	Secondary malignant neoplasm of fundus of stomach	Condition
solid tumor and hematologic	4248195	Secondary malignant neoplasm of paraurethral glands	Condition
solid tumor and hematologic	4258546	Siewert type III adenocarcinoma of esophagogastric junction	Condition
solid tumor and hematologic	4261933	Estrogen receptor negative neoplasm	Condition
solid tumor and hematologic	4266175	Neoplasm of blood vessel of upper arm	Condition
solid tumor and hematologic	4280899	Malignant tumor involving bladder by direct extension from endometrium	Condition
solid tumor and hematologic	4281024	Secondary malignant neoplasm of left fallopian tube	Condition
solid tumor and hematologic	4281035	Malignant tumor involving right fallopian tube by separate metastasis from uterine cervix	Condition
solid tumor and hematologic	4283741	Malignant tumor involving seminal vesicle by separate metastasis from prostate	Condition
solid tumor and hematologic	4283750	Malignant tumor involving right ovary by direct extension from uterine cervix	Condition
solid tumor and hematologic	4283752	Malignant tumor involving left fallopian tube by separate metastasis from right fallopian tube	Condition
solid tumor and hematologic	4289091	Malignant tumor involving rectum by direct extension from uterus	Condition
solid tumor and hematologic	4289096	Malignant tumor involving urethra by separate metastasis from prostate	Condition
solid tumor and hematologic	4289098	Malignant tumor involving bladder by separate metastasis from uterine cervix	Condition
solid tumor and hematologic	4289523	Malignant tumor involving right ovary by separate metastasis from vagina	Condition
solid tumor and hematologic	4289691	Malignant tumor involving left ovary by direct extension from vagina	Condition
solid tumor and hematologic	4289825	Malignant tumor involving right ovary by separate metastasis from uterine cervix	Condition
solid tumor and hematologic	4291272	Malignant melanoma (vertical growth phase)	Condition
solid tumor and hematologic	4297336	Pigmented neuroectodermal tumor of infancy	Condition
solid tumor and hematologic	4297865	Urticaria pigmentosa, infantile form	Condition
solid tumor and hematologic	4298024	Bowen's disease, psoriasiform	Condition
solid tumor and hematologic	4298140	Epithelioid hemangioendothelioma	Condition
solid tumor and hematologic	4298240	Extraskeletal osteosarcoma	Condition
solid tumor and hematologic	4299821	Anal intraepithelial neoplasia (AIN III)	Condition
solid tumor and hematologic	4300471	Intraepidermal squamous carcinoma of forehead	Condition
solid tumor and hematologic	4300580	Kaposiform hemangioendothelioma	Condition
solid tumor and hematologic	4300687	Pleomorphic liposarcoma	Condition
solid tumor and hematologic	4301784	Bullous urticaria pigmentosa	Condition
solid tumor and hematologic	4303729	Primary optic nerve sheath meningioma	Condition
solid tumor and hematologic	4311349	Secondary malignant neoplasm of third cuneiform bone of foot	Condition
solid tumor and hematologic	4311474	Primary malignant neoplasm of first cuneiform bone of foot	Condition
solid tumor and hematologic	4311626	Primary malignant neoplasm of ulna	Condition
solid tumor and hematologic	4311628	Primary malignant neoplasm of vas deferens	Condition
solid tumor and hematologic	4311767	Secondary malignant neoplasm of craniopharyngeal duct	Condition
solid tumor and hematologic	4312285	Secondary malignant neoplasm of buccal mucosa	Condition
solid tumor and hematologic	4312303	Secondary malignant neoplasm of femoral lymph nodes	Condition
solid tumor and hematologic	4312553	Secondary malignant neoplasm of muscle of perineum	Condition
solid tumor and hematologic	4312564	Secondary malignant neoplasm of pisiform bone of hand	Condition
solid tumor and hematologic	4312694	Primary malignant neoplasm of thigh	Condition
solid tumor and hematologic	4312705	Secondary malignant neoplasm of base of tongue	Condition
solid tumor and hematologic	4312798	Carcinoma ex pleomorphic adenoma of parotid gland	Condition
solid tumor and hematologic	4312805	Secondary malignant neoplasm of blood vessel of hand	Condition
solid tumor and hematologic	4312823	Secondary malignant neoplasm of bone of skull	Condition
solid tumor and hematologic	4312939	Secondary malignant neoplasm of cervical esophagus	Condition
solid tumor and hematologic	4312946	Secondary malignant neoplasm of cranial nerve	Condition
solid tumor and hematologic	4312957	Secondary malignant neoplasm of fallopian tube	Condition
solid tumor and hematologic	4313080	Secondary malignant neoplasm of glans penis	Condition
solid tumor and hematologic	4313207	Secondary malignant neoplasm of laryngeal aspect of interarytenoid fold	Condition
solid tumor and hematologic	4313214	Secondary malignant neoplasm of long bone of lower limb	Condition
solid tumor and hematologic	4313221	Secondary malignant neoplasm of urachus	Condition
solid tumor and hematologic	4313232	Neoplasm of uncertain behavior of abducens nerve	Condition
solid tumor and hematologic	4313357	Neoplasm of uncertain behavior of anterior wall of urinary bladder	Condition
solid tumor and hematologic	4313371	Neoplasm of uncertain behavior of carpal bone	Condition
solid tumor and hematologic	4313373	Neoplasm of uncertain behavior of cerebral ventricle	Condition
solid tumor and hematologic	4313500	Neoplasm of uncertain behavior of femur	Condition
solid tumor and hematologic	4313507	Neoplasm of uncertain behavior of hypoglossal nerve	Condition
solid tumor and hematologic	4313639	Neoplasm of uncertain behavior of lumbar vertebral column	Condition
solid tumor and hematologic	4313641	Neoplasm of uncertain behavior of male breast	Condition
solid tumor and hematologic	4313657	Neoplasm of uncertain behavior of parotid gland	Condition
solid tumor and hematologic	4313791	Secondary malignant neoplasm of mastoid air cells	Condition
solid tumor and hematologic	4313916	Secondary malignant neoplasm of pelvis	Condition
solid tumor and hematologic	4313925	Secondary malignant neoplasm of rectovesical septum	Condition
solid tumor and hematologic	4314050	Secondary malignant neoplasm of sphenoidal sinus	Condition
solid tumor and hematologic	4314059	Secondary malignant neoplasm of talus	Condition
solid tumor and hematologic	4314073	Secondary malignant neoplasm of upper limb	Condition
solid tumor and hematologic	4314207	Neoplasm of uncertain behavior of appendix	Condition
solid tumor and hematologic	4314209	Neoplasm of uncertain behavior of base of tongue	Condition
solid tumor and hematologic	4314343	Secondary malignant neoplasm of sacrum	Condition
solid tumor and hematologic	4314491	Secondary malignant neoplasm of trigone of urinary bladder	Condition
solid tumor and hematologic	4314611	Keratoacanthoma of eyelid	Condition
solid tumor and hematologic	4314636	Neoplasm of uncertain behavior of cecum	Condition
solid tumor and hematologic	4314641	Neoplasm of uncertain behavior of coccyx	Condition
solid tumor and hematologic	4315413	Neoplasm of uncertain behavior of hypopharyngeal aspect of interarytenoid fold	Condition
solid tumor and hematologic	4315527	Neoplasm of uncertain behavior of metatarsal bone	Condition
solid tumor and hematologic	4315536	Neoplasm of uncertain behavior of parametrium	Condition
solid tumor and hematologic	4315545	Secondary malignant neoplasm of nasal concha	Condition
solid tumor and hematologic	4315929	Neoplasm of uncertain behavior of alveolar ridge mucosa	Condition
solid tumor and hematologic	4315938	Neoplasm of uncertain behavior of bronchus of right upper lobe	Condition
solid tumor and hematologic	4317551	Neoplasm of uncertain behavior of lower limb	Condition
solid tumor and hematologic	4317553	Neoplasm of uncertain behavior of lunate bone	Condition
solid tumor and hematologic	4317683	Neoplasm of uncertain behavior of pyriform sinus	Condition
solid tumor and hematologic	4317701	Neoplasm of uncertain behavior of skin of lip	Condition
solid tumor and hematologic	4317812	Neoplasm of uncertain behavior of skin of toe	Condition
solid tumor and hematologic	4317817	Neoplasm of uncertain behavior of soft palate	Condition
solid tumor and hematologic	4317835	Neoplasm of uncertain behavior of visceral pleura	Condition
solid tumor and hematologic	4323349	Low grade glioma of cerebrum	Condition
solid tumor and hematologic	4334256	Lymphoma of retina	Condition
solid tumor and hematologic	35610150	Secondary malignant neoplasm of deep cervical lymph nodes	Condition
solid tumor and hematologic	35610159	Secondary malignant neoplasm of deep inguinal lymph nodes	Condition
solid tumor and hematologic	35610168	Malignant neoplasm of nose	Condition
solid tumor and hematologic	35622091	Rhabdomyosarcoma of cervix uteri	Condition
solid tumor and hematologic	35624874	Neoplasm of bone of sacrum	Condition
solid tumor and hematologic	36676672	Primary ameloblastic carcinoma	Condition
solid tumor and hematologic	36683531	Malignant neoplasm of colon and/or rectum	Condition
solid tumor and hematologic	36684469	Synovial chondromatosis of elbow	Condition
solid tumor and hematologic	36684812	Small lymphocytic B-cell lymphoma of lymph nodes of multiple sites	Condition
solid tumor and hematologic	36684821	Primary malignant neoplasm of central portion of female right breast	Condition
solid tumor and hematologic	36712731	Malignant melanoma of left choroid	Condition
solid tumor and hematologic	36712747	Transitional cell carcinoma of left renal pelvis	Condition
solid tumor and hematologic	36715103	Donor derived melanoma	Condition
solid tumor and hematologic	36715787	Primary adenocarcinoma of ciliary epithelium	Condition
solid tumor and hematologic	36715789	Primary malignant neoplasm of lacrimal apparatus	Condition
solid tumor and hematologic	36715796	Primary adenocarcinoma of palate	Condition
solid tumor and hematologic	36715798	Primary adenocarcinoma of cystic duct	Condition
solid tumor and hematologic	36715887	Primary adenocarcinoma of overlapping lesion of small intestine	Condition
solid tumor and hematologic	36715914	Primary malignant neuroendocrine neoplasm of rectum	Condition
solid tumor and hematologic	36716489	Primary leiomyosarcoma of peritoneum	Condition
solid tumor and hematologic	36716605	Primary malignant melanoma of cornea	Condition
solid tumor and hematologic	36716859	Neoplasm of uncertain behavior of connective and soft tissue	Condition
solid tumor and hematologic	36716975	Primary malignant melanoma of anus	Condition
solid tumor and hematologic	36717182	Primary neuroendocrine carcinoma of rectum	Condition
solid tumor and hematologic	36717227	Primary serous adenocarcinoma of endometrium	Condition
solid tumor and hematologic	36717452	Multiple endocrine neoplasia type 2A	Condition
solid tumor and hematologic	37016120	Primary transitional cell carcinoma of urethra	Condition
solid tumor and hematologic	37018567	Kaposi sarcoma of viscus	Condition
solid tumor and hematologic	37018869	Disorder of central nervous system co-occurrent and due to acute lymphoid leukemia	Condition
solid tumor and hematologic	37018876	Lymphoma of colon	Condition
solid tumor and hematologic	37109576	Squamous non-small cell lung cancer	Condition
solid tumor and hematologic	37109908	Primary Ewing sarcoma of articular cartilage of rib	Condition
solid tumor and hematologic	37110321	Primary adenocarcinoma of jejunum	Condition
solid tumor and hematologic	37110787	Neuroendocrine neoplasm of appendix	Condition
solid tumor and hematologic	37116587	Primary mucinous cystic neoplasm with associated invasive carcinoma of distal bile duct	Condition
solid tumor and hematologic	37116830	Invasive carcinoma of uterine cervix co-occurrent with human immunodeficiency virus infection	Condition
solid tumor and hematologic	37118768	Neuroblastoma of central nervous system	Condition
solid tumor and hematologic	37203941	Transitional cell carcinoma of corpus uteri	Condition
solid tumor and hematologic	37204475	Pseudo Meigs syndrome	Condition
solid tumor and hematologic	37206188	Carcinoma in situ of oral cavity	Condition
solid tumor and hematologic	37207837	Pigmented villonodular synovitis of joint of right knee	Condition
solid tumor and hematologic	37208035	Neoplasm of uncertain behavior of right adrenal gland	Condition
solid tumor and hematologic	37208346	Nephroblastoma of left kidney	Condition
solid tumor and hematologic	37311185	Solid ductal carcinoma in situ of breast	Condition
solid tumor and hematologic	37311469	Pancreatic ductal adenocarcinoma	Condition
solid tumor and hematologic	37312139	Well-differentiated papillary mesothelioma of pleura	Condition
solid tumor and hematologic	37395835	Familial prostate cancer	Condition
solid tumor and hematologic	37396219	ALK-positive large B-cell lymphoma	Condition
solid tumor and hematologic	37396694	Cerebellar liponeurocytoma	Condition
solid tumor and hematologic	37396737	Extraovarian primary peritoneal carcinoma	Condition
solid tumor and hematologic	37396837	Extraventricular neurocytoma	Condition
solid tumor and hematologic	37397555	Hereditary breast and ovarian cancer syndrome	Condition
solid tumor and hematologic	37399545	Childhood neoplasm of heart	Condition
solid tumor and hematologic	40481357	Large cell lymphoma of intrapelvic lymph nodes	Condition
solid tumor and hematologic	40482745	Ependymoma	Condition
solid tumor and hematologic	40482829	Leiomyosarcoma	Condition
solid tumor and hematologic	40482893	Extranodal marginal zone B-cell lymphoma of mucosa-associated lymphoid tissue (MALT-lymphoma)	Condition
solid tumor and hematologic	40483254	Giant cell tumor	Condition
solid tumor and hematologic	40484156	Malignant adenomatous neoplasm	Condition
solid tumor and hematologic	40486214	Malignant neoplasm of alveolus dentalis	Condition
solid tumor and hematologic	40486562	Carcinoma of peritoneum	Condition
solid tumor and hematologic	40486639	Sarcoma of scapula	Condition
solid tumor and hematologic	40486655	Malignant neoplasm of visceral pleura	Condition
solid tumor and hematologic	40487046	Carcinoma of vulva	Condition
solid tumor and hematologic	40487484	Carcinoma of cheek	Condition
solid tumor and hematologic	40487489	Bowen's disease of skin of chest	Condition
solid tumor and hematologic	40487607	Sarcoma of pelvic peritoneum	Condition
solid tumor and hematologic	40489404	Carcinoma of spinal cord	Condition
solid tumor and hematologic	40489897	Sarcoma of upper inner quadrant of female breast	Condition
solid tumor and hematologic	40489963	Diffuse non-Hodgkin's lymphoma of oral cavity	Condition
solid tumor and hematologic	40490465	Diffuse non-Hodgkin's lymphoma of extranodal site	Condition
solid tumor and hematologic	40492021	Malignant neoplasm of lateral wall of oropharynx	Condition
solid tumor and hematologic	40493030	Lymphoma of cardioesophageal junction	Condition
solid tumor and hematologic	40493514	Diffuse non-Hodgkin's lymphoma of tonsil	Condition
solid tumor and hematologic	40571991	Hypereosinophilic syndrome	Condition
solid tumor and hematologic	42536723	Primary osteosarcoma	Condition
solid tumor and hematologic	42537577	Microsatellite instability-high colorectal cancer	Condition
solid tumor and hematologic	42537752	Primary adenocarcinoma of submandibular gland	Condition
solid tumor and hematologic	42539556	Primary chondrosarcoma of bone	Condition
solid tumor and hematologic	42709756	Malignant neoplasm of long bone of lower leg	Condition
solid tumor and hematologic	43530697	Metastasis to lymph node from squamous cell carcinoma	Condition
solid tumor and hematologic	44782652	Malignant melanoma of gum	Condition
solid tumor and hematologic	44783808	Undifferentiated carcinoma of nasal sinus	Condition
solid tumor and hematologic	44783847	Malignant melanoma of floor of mouth	Condition
solid tumor and hematologic	44814156	Follicular lymphoma grade 2	Condition
solid tumor and hematologic	45765705	Carcinoma in situ of common hepatic duct	Condition
solid tumor and hematologic	45766975	Pathological fracture of clavicle due to neoplastic disease	Condition
solid tumor and hematologic	45768522	Triple-negative breast cancer	Condition
solid tumor and hematologic	45768831	Primary carcinoma of ethmoidal sinus	Condition
solid tumor and hematologic	45768840	Primary squamous cell carcinoma of larynx	Condition
solid tumor and hematologic	45768856	Primary myoepithelial carcinoma of trachea	Condition
solid tumor and hematologic	45768865	Primary squamous cell carcinoma of trachea	Condition
solid tumor and hematologic	45768872	Primary oxyphilic adenocarcinoma of oropharynx	Condition
solid tumor and hematologic	45768879	Primary fetal adenocarcinoma of lung	Condition
solid tumor and hematologic	45768881	Primary adenosquamous carcinoma of lung	Condition
solid tumor and hematologic	45768897	Primary papillary squamous cell carcinoma of larynx	Condition
solid tumor and hematologic	45768899	Overlapping squamous cell carcinoma of larynx	Condition
solid tumor and hematologic	36526143	Follicular dendritic cell sarcoma of pancreas, NOS	Condition
solid tumor and hematologic	36526159	Squamous cell carcinoma, large cell, nonkeratinizing, NOS, of posterior wall of bladder	Condition
solid tumor and hematologic	36526168	Scirrhous adenocarcinoma of undescended testis	Condition
solid tumor and hematologic	36526177	Hodgkin granuloma of body of pancreas	Condition
solid tumor and hematologic	36526186	Malignant tumor, giant cell type of mucosa of upper lip	Condition
solid tumor and hematologic	36526209	Acute monocytic leukemia of lymph nodes of inguinal region or leg	Condition
solid tumor and hematologic	36526220	Giant cell carcinoma of mucosa of upper lip	Condition
solid tumor and hematologic	36526245	Small cell osteosarcoma of bone, NOS	Condition
solid tumor and hematologic	36526277	Follicular lymphoma, grade 1 of autonomic nervous system, NOS	Condition
solid tumor and hematologic	36526286	Malignant tumor, clear cell type of lower-outer quadrant of breast	Condition
solid tumor and hematologic	36526302	Mesenchymal chondrosarcoma of bone of limb, NOS	Condition
solid tumor and hematologic	36526311	Spindle cell melanoma, NOS, of upper third of esophagus	Condition
solid tumor and hematologic	36526325	Hodgkin lymphoma, lymphocyte depletion, reticular of eyelid	Condition
solid tumor and hematologic	36526327	Eccrine adenocarcinoma of body of penis	Condition
solid tumor and hematologic	36526354	Solid carcinoma, NOS, of overlapping lesion of digestive system	Condition
solid tumor and hematologic	36526386	Adenocarcinoma in situ in villous adenoma of uvula	Condition
solid tumor and hematologic	36526409	Hodgkin granuloma of posterior wall of nasopharynx	Condition
solid tumor and hematologic	36526411	Chondrosarcoma, NOS, of glottis	Condition
solid tumor and hematologic	36526418	Squamous cell carcinoma, adenoid of overlapping lesion of rectum, anus and anal canal	Condition
solid tumor and hematologic	36526436	Intravascular large B-cell lymphoma of maxillary sinus	Condition
solid tumor and hematologic	36526443	Extra-adrenal paraganglioma, NOS, of peripheral nerves and autonomic nervous system of abdomen	Condition
solid tumor and hematologic	36526452	Undifferentiated sarcoma of rib, sternum, clavicle and associated joints	Condition
solid tumor and hematologic	36526454	B lymphoblastic leukemia/lymphoma with hyperdiploidy of pleura, NOS	Condition
solid tumor and hematologic	36526461	ALK positive large B-cell lymphoma of urinary system, NOS	Condition
solid tumor and hematologic	36526509	Neuroendocrine tumor, grade 2 of colon, NOS	Condition
solid tumor and hematologic	36526518	Primary effusion lymphoma of lymph node, NOS	Condition
solid tumor and hematologic	36526527	Mixed liposarcoma of connective, Subcutaneous and other soft tissues of head, face, and neck	Condition
solid tumor and hematologic	36526529	Adenocarcinoma with squamous metaplasia of vulva, NOS	Condition
solid tumor and hematologic	36526534	Clear cell adenocarcinoma, NOS, of lesser curvature of stomach, NOS	Condition
solid tumor and hematologic	36526543	Lymphoplasmacytic lymphoma of choroid	Condition
solid tumor and hematologic	36526552	Systemic EBV positive T-cell lymphoproliferative disease of childhood of long bones of upper limb, scapula and associated joints	Condition
solid tumor and hematologic	36526554	Adenocarcinoma, NOS, of aortic body and other paraganglia	Condition
solid tumor and hematologic	36526577	Giant cell sarcoma of peripheral nerves and autonomic nervous system of lower limb and hip	Condition
solid tumor and hematologic	36526584	Epithelioid cell melanoma of mucosa of lower lip	Condition
solid tumor and hematologic	36526586	Adenocarcinoma in adenomatous polyp of islets of Langerhans	Condition
solid tumor and hematologic	36526604	Squamous cell carcinoma, microinvasive of posterior wall of oropharynx	Condition
solid tumor and hematologic	36526613	Fibroblastic reticular cell tumor of ureter	Condition
solid tumor and hematologic	36526627	Scirrhous adenocarcinoma of colon, NOS	Condition
solid tumor and hematologic	36526634	Hodgkin lymphoma, nodular sclerosis, grade 1 of pancreatic duct	Condition
solid tumor and hematologic	36526652	Hodgkin lymphoma, mixed cellularity, NOS, of myometrium	Condition
solid tumor and hematologic	36526677	Myeloid or lymphoid neoplasm with FGFR1 abnormalities of peripheral nerves and autonomic nervous system of head, face, and neck	Condition
solid tumor and hematologic	36526702	Leiomyosarcoma, NOS, of round ligament	Condition
solid tumor and hematologic	36526720	Langerhans cell sarcoma of lymph node, NOS	Condition
solid tumor and hematologic	36526727	Spindle cell carcinoma, NOS, of splenic flexure of colon	Condition
solid tumor and hematologic	36526736	Fibroblastic liposarcoma of overlapping lesion of vulva	Condition
solid tumor and hematologic	36526743	Craniopharyngioma, adamantinomatous of frontal lobe	Condition
solid tumor and hematologic	36526752	Metaplastic carcinoma, NOS, of sigmoid colon	Condition
solid tumor and hematologic	36526754	Hodgkin lymphoma, lymphocyte depletion, NOS, of branchial cleft	Condition
solid tumor and hematologic	36526761	Malignant lymphoma, large B-cell, diffuse, immunoblastic, NOS, of overlapping lesion of heart, mediastinum and pleura	Condition
solid tumor and hematologic	36526802	Large cell carcinoma with rhabdoid phenotype of ovary	Condition
solid tumor and hematologic	36526804	Intraductal carcinoma, noninfiltrating, NOS, of overlapping lesion of billiary tract	Condition
solid tumor and hematologic	36526820	Spindle cell carcinoma, NOS, of posterior wall of oropharynx	Condition
solid tumor and hematologic	36526836	Small cell carcinoma, NOS, of overlapping lesion of stomach	Condition
solid tumor and hematologic	36526843	T-cell/histiocyte rich large B-cell lymphoma of frontal sinus	Condition
solid tumor and hematologic	36526852	Sezary syndrome of gum, NOS	Condition
solid tumor and hematologic	36526854	Anaplastic large cell lymphoma, T-cell and Null-cell type of meninges, NOS	Condition
solid tumor and hematologic	36526863	Composite Hodgkin and non-Hodgkin lymphoma of overlapping lesion of tonsil	Condition
solid tumor and hematologic	36526870	Subcutaneous panniculitis-like T-cell lymphoma of connective, Subcutaneous and other soft tissues of thorax	Condition
solid tumor and hematologic	36526872	Adenocarcinoma with apocrine metaplasia of lower-outer quadrant of breast	Condition
solid tumor and hematologic	36526877	T-cell/histiocyte rich large B-cell lymphoma of isthmus uteri	Condition
solid tumor and hematologic	36526879	Hodgkin lymphoma, mixed cellularity, NOS, of lung, NOS	Condition
solid tumor and hematologic	36526888	Myeloid or lymphoid neoplasm with PDGFRA rearrangement of brain stem	Condition
solid tumor and hematologic	36526904	Myeloid or lymphoid neoplasm with PDGFRA rearrangement of vulva, NOS	Condition
solid tumor and hematologic	36526947	Adenocarcinoma in situ, NOS, of testis, NOS	Condition
solid tumor and hematologic	36526963	Apocrine adenocarcinoma of axillary tail of breast	Condition
solid tumor and hematologic	36526972	Extra-adrenal paraganglioma, NOS, of connective, Subcutaneous and other soft tissues of trunk, NOS	Condition
solid tumor and hematologic	36526995	Hodgkin lymphoma, nodular sclerosis, cellular phase of dome of bladder	Condition
solid tumor and hematologic	36527002	Astroblastoma of overlapping lesion of brain and central nervous system	Condition
solid tumor and hematologic	36527004	Angiomyosarcoma of overlapping lesion of major salivary glands	Condition
solid tumor and hematologic	36527013	Mixed cell adenocarcinoma of bladder, NOS	Condition
solid tumor and hematologic	36527020	Mucinous adenocarcinoma of upper respiratory tract, NOS	Condition
solid tumor and hematologic	36527054	Chordoma, NOS, of rib, sternum, clavicle and associated joints	Condition
solid tumor and hematologic	36527070	Subcutaneous panniculitis-like T-cell lymphoma of vagina, NOS	Condition
solid tumor and hematologic	36527077	Small cell sarcoma of kidney, NOS	Condition
solid tumor and hematologic	36527079	Polymorphous adenocarcinoma of lower-inner quadrant of breast	Condition
solid tumor and hematologic	36527088	Hodgkin lymphoma, lymphocyte-rich of myometrium	Condition
solid tumor and hematologic	36527102	Hodgkin lymphoma, mixed cellularity, NOS, of paraurethral gland	Condition
solid tumor and hematologic	36527111	Mucosal lentiginous melanoma of overlapping lesion of nasopharynx	Condition
solid tumor and hematologic	36527113	Carcinoma, anaplastic, NOS, of scrotum, NOS	Condition
solid tumor and hematologic	36527129	Adenocarcinoma in situ in villous adenoma of mucosa of upper lip	Condition
solid tumor and hematologic	36527147	B lymphoblastic leukemia/lymphoma with hypodiploidy (Hypodiploid ALL) of tail of pancreas	Condition
solid tumor and hematologic	36527156	Hodgkin lymphoma, lymphocyte-rich of overlapping lesion of brain and central nervous system	Condition
solid tumor and hematologic	36527172	Malignant lymphoma, non-Hodgkin, NOS, of major salivary gland, NOS	Condition
solid tumor and hematologic	4315940	Neoplasm of uncertain behavior of central nervous system	Condition
solid tumor and hematologic	4315945	Neoplasm of uncertain behavior of vertebral column	Condition
solid tumor and hematologic	4316056	Neoplasm of uncertain behavior of zygomatic bone	Condition
solid tumor and hematologic	4316379	Neoplasm of uncertain behavior of diaphragm	Condition
solid tumor and hematologic	4316497	Neoplasm of uncertain behavior of labia majora	Condition
solid tumor and hematologic	4316499	Neoplasm of uncertain behavior of laryngeal commissure	Condition
solid tumor and hematologic	4316506	Neoplasm of uncertain behavior of minor salivary gland	Condition
solid tumor and hematologic	4316608	Neoplasm of uncertain behavior of nipple of female breast	Condition
solid tumor and hematologic	4316613	Neoplasm of uncertain behavior of para-aortic body	Condition
solid tumor and hematologic	4316631	Neoplasm of uncertain behavior of skin of external auditory canal	Condition
solid tumor and hematologic	4316731	Neoplasm of uncertain behavior of sternum	Condition
solid tumor and hematologic	4316747	Neoplasm of uncertain behavior of vagus nerve	Condition
solid tumor and hematologic	4316890	Neoplasm of uncertain behavior of pelvic peritoneum	Condition
solid tumor and hematologic	4316999	Neoplasm of uncertain behavior of septum of nose	Condition
solid tumor and hematologic	4317006	Neoplasm of uncertain behavior of skin of eyelid	Condition
solid tumor and hematologic	4317015	Neoplasm of uncertain behavior of soft tissues of pelvis	Condition
solid tumor and hematologic	4317017	Neoplasm of uncertain behavior of soft tissues of upper limb	Condition
solid tumor and hematologic	4317124	Neoplasm of uncertain behavior of superior wall of nasopharynx	Condition
solid tumor and hematologic	4317419	Neoplasm of uncertain behavior of fallopian tube	Condition
solid tumor and hematologic	4317544	Neoplasm of uncertain behavior of lateral portion of floor of mouth	Condition
solid tumor and hematologic	4317549	Neoplasm of uncertain behavior of long bone of lower limb	Condition
solid tumor and hematologic	4317558	Neoplasm of uncertain behavior of muscle of lower limb	Condition
solid tumor and hematologic	4317569	Neoplasm of uncertain behavior of paraurethral glands	Condition
solid tumor and hematologic	4317676	Neoplasm of uncertain behavior of penis	Condition
solid tumor and hematologic	4317685	Neoplasm of uncertain behavior of respiratory tract	Condition
solid tumor and hematologic	4317837	Neoplasm of uncertain behavior of Waldeyer's ring	Condition
solid tumor and hematologic	4322388	Carcinoma of urinary bladder, superficial	Condition
solid tumor and hematologic	35608092	Squamous cell carcinoma of corpus uteri	Condition
solid tumor and hematologic	35610182	Malignant neoplasm of back	Condition
solid tumor and hematologic	35610325	Follicular lymphoma, cutaneous follicle centre	Condition
solid tumor and hematologic	35621807	Adenoid basal carcinoma of cervix uteri	Condition
solid tumor and hematologic	35622134	Metaplastic carcinoma of breast	Condition
solid tumor and hematologic	35622400	Splenic diffuse red pulp small B-cell lymphoma	Condition
solid tumor and hematologic	35622691	Adenocarcinoma of penis	Condition
solid tumor and hematologic	35624313	Squamous cell carcinoma of gallbladder and extrahepatic biliary tract	Condition
solid tumor and hematologic	35624315	Squamous cell carcinoma of stomach	Condition
solid tumor and hematologic	35625849	Extragonadal teratoma	Condition
solid tumor and hematologic	36674768	Squamous cell carcinoma of exocrine pancreas	Condition
solid tumor and hematologic	36674832	Undifferentiated carcinoma of liver and intrahepatic biliary tract	Condition
solid tumor and hematologic	36676729	High-grade neuroendocrine carcinoma of cervix uteri	Condition
solid tumor and hematologic	36684462	Marginal zone lymphoma of lymph nodes of multiple sites	Condition
solid tumor and hematologic	36684819	Primary malignant neoplasm of central portion of female left breast	Condition
solid tumor and hematologic	36684826	Follicular non-Hodgkin's lymphoma of lymph nodes of multiple sites	Condition
solid tumor and hematologic	36712720	Infiltrating ductal carcinoma of upper outer quadrant of left female breast	Condition
solid tumor and hematologic	36712822	Secondary malignant neoplasm of bilateral adrenal glands	Condition
solid tumor and hematologic	36713363	Primary adenocarcinoma of head of pancreas	Condition
solid tumor and hematologic	36713990	Orbital leiomyoma	Condition
solid tumor and hematologic	36715587	Acute myeloid leukemia due to recurrent genetic abnormality	Condition
solid tumor and hematologic	36715828	Solid papillary carcinoma in situ of breast	Condition
solid tumor and hematologic	36715846	Primary squamous cell carcinoma of lower third of esophagus	Condition
solid tumor and hematologic	36715848	Primary adenocarcinoma of upper third of esophagus	Condition
solid tumor and hematologic	36715853	Malignant melanoma of esophagus	Condition
solid tumor and hematologic	36715862	Primary neuroendocrine carcinoma of body of stomach	Condition
solid tumor and hematologic	36715889	Primary neuroendocrine carcinoma of small intestine	Condition
solid tumor and hematologic	36715912	Primary adenocarcinoma of transverse colon	Condition
solid tumor and hematologic	36715921	Primary cloacogenic carcinoma of anal canal	Condition
solid tumor and hematologic	36715928	Primary adenocarcinoma of ampulla of Vater	Condition
solid tumor and hematologic	36716500	Primary malignant neuroendocrine neoplasm of lung	Condition
solid tumor and hematologic	36716505	Primary malignant neoplasm of esophagogastric junction	Condition
solid tumor and hematologic	36716614	Primary mucinous adenocarcinoma of endometrium	Condition
solid tumor and hematologic	36716616	Primary small cell carcinoma of endometrium	Condition
solid tumor and hematologic	36716630	Metastatic malignant neoplasm of peripheral nervous system	Condition
solid tumor and hematologic	36716632	Carcinoma in situ of anal margin	Condition
solid tumor and hematologic	36716775	B-cell lymphoma unclassifiable with features intermediate between classical Hodgkin lymphoma and diffuse large B-cell lymphoma	Condition
solid tumor and hematologic	36717048	Well-differentiated neuroendocrine carcinoma of thymus	Condition
solid tumor and hematologic	36717225	Primary thymic carcinoma	Condition
solid tumor and hematologic	36717566	Primary leiomyosarcoma of retroperitoneum	Condition
solid tumor and hematologic	37016104	Squamous cell carcinoma of vagina	Condition
solid tumor and hematologic	37016118	Astrocytoma of brain stem	Condition
solid tumor and hematologic	37017324	Germ cell tumor of testis	Condition
solid tumor and hematologic	37018644	Primary chondrosarcoma of bone of upper limb	Condition
solid tumor and hematologic	37018651	Primary undifferentiated large cell malignancy of chest wall	Condition
solid tumor and hematologic	37018669	Adenocarcinoma in situ in villous adenoma	Condition
solid tumor and hematologic	37018987	Neoplasm of thoracic spinal nerve	Condition
solid tumor and hematologic	37109058	Bilateral Dupuytren's disease of palm of hands	Condition
solid tumor and hematologic	37110269	Primary squamous cell carcinoma of overlapping lesion of urinary organs	Condition
solid tumor and hematologic	37110401	Diffuse large B-cell lymphoma co-occurrent with chronic inflammation caused by Epstein-Barr virus	Condition
solid tumor and hematologic	37110403	Langerhans cell sarcoma	Condition
solid tumor and hematologic	37115735	Endometrial carcinosarcoma	Condition
solid tumor and hematologic	37116428	Primary urothelial carcinoma of paraurethral gland	Condition
solid tumor and hematologic	37116585	Primary mucinous cystic neoplasm with associated invasive carcinoma of perihilar bile duct	Condition
solid tumor and hematologic	37116687	Carney triad	Condition
solid tumor and hematologic	37208030	Neoplasm of uncertain behavior of left breast	Condition
solid tumor and hematologic	37208037	Neoplasm of uncertain behavior of right ureter	Condition
solid tumor and hematologic	37208060	Neoplasm of right radius	Condition
solid tumor and hematologic	37208062	Neoplasm of right clavicle	Condition
solid tumor and hematologic	37208080	Neoplasm of right humerus	Condition
solid tumor and hematologic	37209173	Pathological fracture of left radius due to neoplastic disease	Condition
solid tumor and hematologic	37310458	Secondary malignant neoplasm of viscera	Condition
solid tumor and hematologic	37312023	B-cell prolymphocytic leukemia in remission	Condition
solid tumor and hematologic	37395649	Primary small cell malignant neoplasm of lung, TNM stage 2	Condition
solid tumor and hematologic	37395651	Primary small cell malignant neoplasm of lung, TNM stage 4	Condition
solid tumor and hematologic	37396739	Leiomyosarcoma of small intestine	Condition
solid tumor and hematologic	40480205	Malignant thymoma	Condition
solid tumor and hematologic	40480598	Malignant fibromatous neoplasm	Condition
solid tumor and hematologic	40481902	Malignant neoplasm of anorectum	Condition
solid tumor and hematologic	40485978	Carcinoma of uterus	Condition
solid tumor and hematologic	40486085	Malignant germ cell neoplasm of anterior mediastinum	Condition
solid tumor and hematologic	36716186	Hormone sensitive prostate cancer	Condition
solid tumor and hematologic	36716437	Primary giant cell sarcoma of retroperitoneum	Condition
solid tumor and hematologic	36716487	Primary rhabdomyosarcoma of respiratory organ	Condition
solid tumor and hematologic	36716619	Primary mucinous carcinoma of uterine adnexa	Condition
solid tumor and hematologic	36716621	Melanoma in situ of conjunctiva	Condition
solid tumor and hematologic	36717487	Primary embryonal carcinoma of testis	Condition
solid tumor and hematologic	37016122	Non-seminomatous germ cell neoplasm of testis	Condition
solid tumor and hematologic	37016124	Primary malignant clear cell neoplasm of endometrium	Condition
solid tumor and hematologic	37016239	Primary adenocarcinoma of rectosigmoid junction	Condition
solid tumor and hematologic	37016242	Primary adenocarcinoma of endocervix	Condition
solid tumor and hematologic	37016272	Adenocarcinoma in adenomatous polyp	Condition
solid tumor and hematologic	37017243	Reticulosarcoma co-occurrent with human immunodeficiency virus infection	Condition
solid tumor and hematologic	37017442	Diffuse non-Hodgkin immunoblastic lymphoma co-occurrent with human immunodeficiency virus infection	Condition
solid tumor and hematologic	37018581	Ewing sarcoma of bone of pelvis	Condition
solid tumor and hematologic	37018648	Primary adenocarcinoma of vulva	Condition
solid tumor and hematologic	37110031	Malignant neoplasm of lower lobe of right lung	Condition
solid tumor and hematologic	37110332	Primary poorly differentiated carcinoma of thyroid gland	Condition
solid tumor and hematologic	37111620	Malignant carcinoid tumor of colon	Condition
solid tumor and hematologic	37116583	Primary squamous cell carcinoma of oral cavity	Condition
solid tumor and hematologic	37116584	Primary squamous cell carcinoma of lip	Condition
solid tumor and hematologic	37116597	Primary undifferentiated carcinoma of endometrium	Condition
solid tumor and hematologic	37116598	Primary mucinous adenocarcinoma of ovary	Condition
solid tumor and hematologic	37116981	Embryonal neuroepithelial neoplasm of central nervous system	Condition
solid tumor and hematologic	37118088	Nodal marginal zone B-cell lymphoma	Condition
solid tumor and hematologic	37118589	Pheochromocytoma crisis	Condition
solid tumor and hematologic	37118669	Primary mucinous cystic neoplasm with associated invasive carcinoma of cystic duct	Condition
solid tumor and hematologic	37204172	Extragonadal germinoma	Condition
solid tumor and hematologic	37204489	Malignant epithelial neoplasm of salivary gland	Condition
solid tumor and hematologic	37206612	Solid neoplasm with neurotrophic receptor tyrosine kinase gene fusion	Condition
solid tumor and hematologic	37208031	Neoplasm of uncertain behavior of left kidney	Condition
solid tumor and hematologic	37208033	Neoplasm of uncertain behavior of right ovary	Condition
solid tumor and hematologic	37208065	Neoplasm of right ulna	Condition
solid tumor and hematologic	37208082	Neoplasm of right femur	Condition
solid tumor and hematologic	37208084	Neoplasm of right scapula	Condition
solid tumor and hematologic	37209170	Pathological fracture of left foot due to neoplastic disease	Condition
solid tumor and hematologic	37209171	Pathological fracture of bone of right hand due to neoplastic disease	Condition
solid tumor and hematologic	37209386	Neoplasm of low malignant potential behavior of left ovary	Condition
solid tumor and hematologic	37311819	Differentiated penile intraepithelial neoplasia	Condition
solid tumor and hematologic	37395648	Primary small cell malignant neoplasm of lung, TNM stage 1	Condition
solid tumor and hematologic	37396882	Theca steroid producing cell malignant neoplasm of ovary	Condition
solid tumor and hematologic	37396883	Hereditary pheochromocytoma and paraganglioma	Condition
solid tumor and hematologic	37399589	Basal cell carcinoma of skin in situ	Condition
solid tumor and hematologic	40390738	Squamous cell carcinoma in situ	Condition
solid tumor and hematologic	40462300	Overlapping neoplasm of oral cavity and lips and salivary glands	Condition
solid tumor and hematologic	40479348	Type C thymoma	Condition
solid tumor and hematologic	40479582	Adenocarcinoma of head and neck	Condition
solid tumor and hematologic	40481522	Primary mediastinal (thymic) large B-cell lymphoma	Condition
solid tumor and hematologic	40483792	Pigmented villonodular synovitis of ankle joint	Condition
solid tumor and hematologic	40486084	Leiomyosarcoma of cardia of stomach	Condition
solid tumor and hematologic	40486168	Lymphoma of sigmoid colon	Condition
solid tumor and hematologic	40486583	Adenocarcinoma of scrotum	Condition
solid tumor and hematologic	40487050	Anorectal adenocarcinoma	Condition
solid tumor and hematologic	40489291	High grade prostatic intraepithelial neoplasia	Condition
solid tumor and hematologic	40489407	Follicular non-Hodgkin's lymphoma of soft tissue	Condition
solid tumor and hematologic	40489474	Sarcoma of bone of foot	Condition
solid tumor and hematologic	40490343	Chordoma of clivus	Condition
solid tumor and hematologic	40490463	Malignant neoplasm of maxillofacial bone	Condition
solid tumor and hematologic	40491514	Sarcoma of vertebra	Condition
solid tumor and hematologic	40492016	Carcinoma of pineal gland	Condition
solid tumor and hematologic	40492017	Carcinoma of ureter	Condition
solid tumor and hematologic	40492385	Leiomyosarcoma of uterus	Condition
solid tumor and hematologic	40492933	Carcinoma of brain	Condition
solid tumor and hematologic	40493518	Diffuse non-Hodgkin's lymphoma of bone	Condition
solid tumor and hematologic	42537755	Primary malignant neuroendocrine neoplasm of ileum	Condition
solid tumor and hematologic	42539510	Malignant perineurioma	Condition
solid tumor and hematologic	42709760	Secondary malignant neoplasm of lower leg	Condition
solid tumor and hematologic	42709761	Secondary malignant neoplasm of upper arm	Condition
solid tumor and hematologic	42709777	Neoplasm of skin of upper arm	Condition
solid tumor and hematologic	42709928	Neoplasm of dome of urinary bladder	Condition
solid tumor and hematologic	43531596	Metastasis to lymph node from adenocarcinoma	Condition
solid tumor and hematologic	44782590	Malignant melanoma of buccal mucosa	Condition
solid tumor and hematologic	44782609	Primitive neuroectodermal tumor	Condition
solid tumor and hematologic	44783374	Neoplasm of muscle of mastication	Condition
solid tumor and hematologic	44783559	Glandular malignant peripheral nerve sheath tumor	Condition
solid tumor and hematologic	44783592	Classic medulloblastoma	Condition
solid tumor and hematologic	44784247	Malignant melanoma of maxillary sinus	Condition
solid tumor and hematologic	44791581	Bowel cancer detected by national screening programme	Condition
solid tumor and hematologic	44811954	Breast cancer detected by national screening programme	Condition
solid tumor and hematologic	45765433	Carcinosarcoma of ovary	Condition
solid tumor and hematologic	45765919	Follicular non-Hodgkin's lymphoma diffuse follicle center cell sub-type grade 2	Condition
solid tumor and hematologic	45766972	Pathological fracture of foot due to neoplastic disease	Condition
solid tumor and hematologic	45768842	Malignant melanoma of sphenoidal sinus	Condition
solid tumor and hematologic	45768858	Primary salivary gland type carcinoma of trachea	Condition
solid tumor and hematologic	45768860	Primary mucinous cystadenocarcinoma of trachea	Condition
solid tumor and hematologic	45768861	Primary solid carcinoma of trachea	Condition
solid tumor and hematologic	45768862	Primary undifferentiated carcinoma of trachea	Condition
solid tumor and hematologic	45768895	Primary basaloid carcinoma of larynx	Condition
solid tumor and hematologic	45768927	Primary myoepithelial carcinoma of lung	Condition
solid tumor and hematologic	45768945	Primary adenosquamous carcinoma of hypopharynx	Condition
solid tumor and hematologic	45768977	Primary squamous cell carcinoma of nasopharynx	Condition
solid tumor and hematologic	45768979	Primary squamous cell carcinoma of branchial cleft	Condition
solid tumor and hematologic	45771014	Malignant melanoma of accessory sinus	Condition
solid tumor and hematologic	45771018	Primary adenosquamous cell carcinoma of larynx	Condition
solid tumor and hematologic	45772938	Primary papillary squamous cell carcinoma of lung	Condition
solid tumor and hematologic	22274	Neoplasm of uncertain behavior of larynx	Condition
solid tumor and hematologic	26052	Primary malignant neoplasm of larynx	Condition
solid tumor and hematologic	75488	Primary malignant neoplasm of vertebral column	Condition
solid tumor and hematologic	78110	Carcinoma in situ of anus	Condition
solid tumor and hematologic	79749	Primary malignant neoplasm of body of penis	Condition
solid tumor and hematologic	81237	Primary malignant neoplasm of upper limb bones and scapula	Condition
solid tumor and hematologic	132277	Neoplasm of uncertain behavior of endocrine glands and nervous system	Condition
solid tumor and hematologic	135768	Acute monocytic leukemia	Condition
solid tumor and hematologic	136056	Chronic monocytic leukemia	Condition
solid tumor and hematologic	138994	Myelodysplastic syndrome (clinical)	Condition
solid tumor and hematologic	139766	Carcinoma in situ of scalp and skin of neck	Condition
solid tumor and hematologic	40486171	Diffuse follicle center lymphoma	Condition
solid tumor and hematologic	40486564	Sarcoma of peritoneum	Condition
solid tumor and hematologic	40486589	Lymphoma of greater curvature of stomach	Condition
solid tumor and hematologic	40486896	Primary malignant neoplasm of extrahepatic bile duct	Condition
solid tumor and hematologic	40486955	Keratoacanthoma of skin of wrist	Condition
solid tumor and hematologic	40488904	Non-Hodgkin's lymphoma of bone	Condition
solid tumor and hematologic	40489447	Odontoma of lower jaw	Condition
solid tumor and hematologic	40489472	Non-Hodgkin's lymphoma of ovary	Condition
solid tumor and hematologic	40489481	Non-Hodgkin's lymphoma of nose	Condition
solid tumor and hematologic	40490458	Lymphoma of pelvis	Condition
solid tumor and hematologic	40490467	Follicular non-Hodgkin's lymphoma of extranodal site	Condition
solid tumor and hematologic	40490990	Malignant epithelial neoplasm of hypopharynx	Condition
solid tumor and hematologic	40490994	Malignant neoplasm of soft tissue of orbit	Condition
solid tumor and hematologic	40491001	Malignant neoplasm of digestive system	Condition
solid tumor and hematologic	40491512	Non-Hodgkin's lymphoma of uterine cervix	Condition
solid tumor and hematologic	40492037	Malignant neoplasm of intraabdominal organ	Condition
solid tumor and hematologic	40492462	Torsion of uterine fibroid	Condition
solid tumor and hematologic	40492932	Carcinoma of nose	Condition
solid tumor and hematologic	40492939	Carcinoma of upper rectum	Condition
solid tumor and hematologic	40493350	Myelodysplastic/myeloproliferative neoplasm, unclassifiable	Condition
solid tumor and hematologic	40493432	Sarcoma of bone of pelvis	Condition
solid tumor and hematologic	42539431	Acute myeloid leukemia with FMS-like tyrosine kinase-3 mutation	Condition
solid tumor and hematologic	42539581	Primary malignant neoplasm of lacrimal caruncle	Condition
solid tumor and hematologic	42709931	Primary malignant neoplasm of dome of urinary bladder	Condition
solid tumor and hematologic	44783638	Pulmonary hypertension in lymphangioleiomyomatosis	Condition
solid tumor and hematologic	44784490	Acute monoblastic leukemia in remission	Condition
solid tumor and hematologic	44792337	Siewert type III adenocarcinoma	Condition
solid tumor and hematologic	44808122	Diffuse large B-cell lymphoma	Condition
solid tumor and hematologic	45757099	Neoplasm of uterus affecting pregnancy	Condition
solid tumor and hematologic	45757465	Papillary mass of biliary tract	Condition
solid tumor and hematologic	45766300	Malignant optic glioma of adulthood	Condition
solid tumor and hematologic	45766968	Pathological fracture of scapula due to neoplastic disease	Condition
solid tumor and hematologic	45767695	Metastatic carcinoid tumor	Condition
solid tumor and hematologic	45768829	Primary adenocarcinoma of frontal sinus	Condition
solid tumor and hematologic	45768922	Primary pleomorphic carcinoma of lung	Condition
solid tumor and hematologic	45768931	Primary non-mucinous bronchiolo-alveolar carcinoma of lung	Condition
solid tumor and hematologic	45768940	Primary adenocarcinoma of subglottis	Condition
solid tumor and hematologic	45769033	Neuroendocrine neoplasm of lung	Condition
solid tumor and hematologic	45769108	Primary squamous cell carcinoma of posterior wall of hypopharynx	Condition
solid tumor and hematologic	45769122	Primary squamous cell carcinoma of pyriform sinus	Condition
solid tumor and hematologic	45769849	Prostatic intraepithelial neoplasia and adjacent atypia	Condition
solid tumor and hematologic	45772700	Metastatic neuroblastoma	Condition
solid tumor and hematologic	45772927	Primary carcinoma of sphenoidal sinus	Condition
solid tumor and hematologic	25189	Malignant tumor of oral cavity	Condition
solid tumor and hematologic	25757	Primary malignant neoplasm of aortic body	Condition
solid tumor and hematologic	28356	Overlapping malignant neoplasm of major salivary gland	Condition
solid tumor and hematologic	73153	Malignant neoplasm of lateral wall of urinary bladder	Condition
solid tumor and hematologic	74582	Primary malignant neoplasm of rectum	Condition
solid tumor and hematologic	78987	Secondary malignant neoplasm of urinary system	Condition
solid tumor and hematologic	79112	Villonodular synovitis of the hand	Condition
solid tumor and hematologic	81382	Pigmented villonodular synovitis	Condition
solid tumor and hematologic	133710	Overlapping malignant neoplasm of lip	Condition
solid tumor and hematologic	135491	Primary malignant neoplasm of spinal cord	Condition
solid tumor and hematologic	138074	Primary malignant neoplasm of vermilion border of upper lip	Condition
solid tumor and hematologic	138708	Acute leukemia	Condition
solid tumor and hematologic	139753	Primary malignant neoplasm of parathyroid gland	Condition
solid tumor and hematologic	192681	Prostatic intraepithelial neoplasia	Condition
solid tumor and hematologic	193138	Primary malignant neoplasm of lower third of esophagus	Condition
solid tumor and hematologic	194585	Secondary malignant neoplasm of inguinal lymph nodes	Condition
solid tumor and hematologic	194594	Hodgkin's disease, mixed cellularity of intrapelvic lymph nodes	Condition
solid tumor and hematologic	194876	Hodgkin's disease, lymphocytic-histiocytic predominance of intrapelvic lymph nodes	Condition
solid tumor and hematologic	196055	Burkitt's lymphoma of lymph nodes of inguinal region and lower limb	Condition
solid tumor and hematologic	196650	Leukemic reticuloendotheliosis of intrapelvic lymph nodes	Condition
solid tumor and hematologic	197518	Neoplasm of uncertain behavior of male genital organ	Condition
solid tumor and hematologic	197804	Primary malignant neoplasm of intra-abdominal organs	Condition
solid tumor and hematologic	198372	Hodgkin's sarcoma of intra-abdominal lymph nodes	Condition
solid tumor and hematologic	198381	Hodgkin's disease, lymphocytic-histiocytic predominance of spleen	Condition
solid tumor and hematologic	200667	Malignant mast cell tumor of intrapelvic lymph nodes	Condition
solid tumor and hematologic	201519	Primary malignant neoplasm of liver	Condition
solid tumor and hematologic	256646	Primary malignant neoplasm of middle lobe, bronchus or lung	Condition
solid tumor and hematologic	257825	Neoplasm of uncertain behavior of lung	Condition
solid tumor and hematologic	258375	Overlapping malignant neoplasm of bronchus and lung	Condition
solid tumor and hematologic	313159	Megakaryocytic leukemia	Condition
solid tumor and hematologic	320347	Nodular lymphoma of lymph nodes of multiple sites	Condition
solid tumor and hematologic	321526	Monocytic leukemia	Condition
solid tumor and hematologic	375490	Primary malignant neoplasm of cornea (primary)	Condition
solid tumor and hematologic	432271	Carcinoid tumor of ileum	Condition
solid tumor and hematologic	432837	Primary malignant neoplasm of cecum	Condition
solid tumor and hematologic	432848	Primary malignant neoplasm of cerebral ventricle	Condition
solid tumor and hematologic	433148	Primary malignant neoplasm of areola of female breast	Condition
solid tumor and hematologic	433973	Primary malignant neoplasm of bronchus of left lower lobe	Condition
solid tumor and hematologic	434577	Primary malignant neoplasm of hypopharyngeal aspect of aryepiglottic fold	Condition
solid tumor and hematologic	434595	Letterer-Siwe disease of intrathoracic lymph nodes	Condition
solid tumor and hematologic	434877	Hodgkin's disease of lymph nodes of axilla AND/OR upper limb	Condition
solid tumor and hematologic	435754	Malignant tumor of ascending colon	Condition
solid tumor and hematologic	436054	Primary malignant neoplasm of undescended testis	Condition
solid tumor and hematologic	437226	Malignant neoplasm of nasopharyngeal wall	Condition
solid tumor and hematologic	437501	Primary malignant neoplasm of labia majora	Condition
solid tumor and hematologic	438360	Primary malignant neoplasm of vallecula	Condition
solid tumor and hematologic	438703	Hodgkin's disease, lymphocytic-histiocytic predominance of lymph nodes of axilla AND/OR upper limb	Condition
solid tumor and hematologic	438982	Primary malignant neoplasm of anterior portion of floor of mouth	Condition
solid tumor and hematologic	439739	Primary malignant neoplasm of posterior wall of oropharynx	Condition
solid tumor and hematologic	441520	Primary malignant neoplasm of round ligament of uterus	Condition
solid tumor and hematologic	441806	Primary malignant neoplasm of brain stem	Condition
solid tumor and hematologic	442122	Primary malignant neoplasm of paraganglion	Condition
solid tumor and hematologic	442140	Neoplasm of uncertain behavior of pleura	Condition
solid tumor and hematologic	442163	Hodgkin's disease, lymphocytic-histiocytic predominance of lymph nodes of head, face AND/OR neck	Condition
solid tumor and hematologic	442188	Secondary malignant neoplasm of duodenum	Condition
solid tumor and hematologic	443385	Malignant tumor of jejunum	Condition
solid tumor and hematologic	443392	Malignant neoplastic disease	Condition
solid tumor and hematologic	443719	Relapsing chronic myeloid leukemia	Condition
solid tumor and hematologic	36535518	Squamous cell carcinoma, adenoid of overlapping lesion of stomach	Condition
solid tumor and hematologic	36535520	Malignant giant cell tumor of soft parts of connective, Subcutaneous and other soft tissues of head, face, and neck	Condition
solid tumor and hematologic	36535527	Angioimmunoblastic T-cell lymphoma of overlapping lesion of retroperitoneum and peritoneum	Condition
solid tumor and hematologic	36535543	Malignant lymphoma, non-Hodgkin, NOS, of overlapping lesion of bones, joints and articular cartilage of limbs	Condition
solid tumor and hematologic	36535584	Pleomorphic rhabdomyosarcoma, adult type of gallbladder	Condition
solid tumor and hematologic	36535593	Lymphoplasmacytic lymphoma of overlapping lesion of nasopharynx	Condition
solid tumor and hematologic	36535595	Strumal carcinoid of ovary	Condition
solid tumor and hematologic	36535602	Malignant melanoma, NOS, of middle ear	Condition
solid tumor and hematologic	36535629	T-cell large granular lymphocytic leukemia of overlapping lesion of digestive system	Condition
solid tumor and hematologic	36535652	Chondromatosis, NOS, of pelvic bones, sacrum, coccyx and associated joints	Condition
solid tumor and hematologic	36535654	B-cell chronic lymphocytic leukemia/small lymphocytic lymphoma of meckel diverticulum	Condition
solid tumor and hematologic	36535670	Polygonal cell carcinoma of vallecula	Condition
solid tumor and hematologic	36535679	Follicular dendritic cell sarcoma of posterior wall of hypopharynx	Condition
solid tumor and hematologic	36535686	Myofibroblastic tumor, NOS, of lower-outer quadrant of breast	Condition
solid tumor and hematologic	36535695	Sialoblastoma of major salivary gland, NOS	Condition
solid tumor and hematologic	36535704	B-cell chronic lymphocytic leukemia/small lymphocytic lymphoma of floor of mouth, NOS	Condition
solid tumor and hematologic	36535729	Villous adenocarcinoma of anterior floor of mouth	Condition
solid tumor and hematologic	36535734	Verrucous carcinoma, NOS, of nasopharynx, NOS	Condition
solid tumor and hematologic	36535745	Squamous cell carcinoma with horn formation of overlapping lesion of larynx	Condition
solid tumor and hematologic	36535761	Adenocarcinoma with squamous metaplasia of overlapping lesion of small intestine	Condition
solid tumor and hematologic	36535795	Malignant tumor, spindle cell type of border of tongue	Condition
solid tumor and hematologic	36535820	Hodgkin granuloma of overlapping lesion of palate	Condition
solid tumor and hematologic	36535827	Burkitt lymphoma, NOS, of myometrium	Condition
solid tumor and hematologic	36535861	Large cell neuroendocrine carcinoma of overlapping lesion of cervix uteri	Condition
solid tumor and hematologic	36535879	Alveolar rhabdomyosarcoma of nervous system, NOS	Condition
solid tumor and hematologic	36535886	Squamous cell carcinoma with horn formation of cervical esophagus	Condition
solid tumor and hematologic	36535888	Angioimmunoblastic T-cell lymphoma of other specified parts of pancreas	Condition
solid tumor and hematologic	36535895	ALK positive large B-cell lymphoma of posterior wall of oropharynx	Condition
solid tumor and hematologic	36535927	Undifferentiated sarcoma of peripheral nerves and autonomic nervous system of trunk, NOS	Condition
solid tumor and hematologic	36535929	Squamous cell carcinoma, small cell, nonkeratinizing of overlapping lesion of major salivary glands	Condition
solid tumor and hematologic	36535945	Hodgkin lymphoma, lymphocyte depletion, diffuse fibrosis of islets of Langerhans	Condition
solid tumor and hematologic	36535968	Follicular lymphoma, grade 3 of lymph nodes of head, face and neck	Condition
solid tumor and hematologic	36535986	Synovial sarcoma, NOS, of connective, Subcutaneous and other soft tissues of head, face, and neck	Condition
solid tumor and hematologic	36535995	Malignant tumor, clear cell type of paraurethral gland	Condition
solid tumor and hematologic	36536018	Composite Hodgkin and non-Hodgkin lymphoma of pylorus	Condition
solid tumor and hematologic	36536036	NK/T-cell lymphoma, nasal and nasal type of oropharynx, NOS	Condition
solid tumor and hematologic	36536038	Malignant tumor, giant cell type of occipital lobe	Condition
solid tumor and hematologic	36536045	Glassy cell carcinoma of exocervix	Condition
solid tumor and hematologic	36536052	Langerhans cell sarcoma of overlapping lesion of colon	Condition
solid tumor and hematologic	36536061	Ductal carcinoma in situ, solid type of overlapping lesion of stomach	Condition
solid tumor and hematologic	36536063	Mycosis fungoides of prepuce	Condition
solid tumor and hematologic	36536097	Langerhans cell histiocytosis, disseminated of retroperitoneum	Condition
solid tumor and hematologic	36536111	Angiomyosarcoma of ethmoid sinus	Condition
solid tumor and hematologic	36536113	Undifferentiated sarcoma of pylorus	Condition
solid tumor and hematologic	36536120	Rhabdomyosarcoma, NOS, of overlapping lesion of heart, mediastinum and pleura	Condition
solid tumor and hematologic	36536129	Amelanotic melanoma of upper Gum	Condition
solid tumor and hematologic	36536145	Mast cell sarcoma of testis, NOS	Condition
solid tumor and hematologic	36536152	Hodgkin sarcoma of lateral wall of oropharynx	Condition
solid tumor and hematologic	36536154	Superficial spreading adenocarcinoma of anterior 2/3 of tongue, NOS	Condition
solid tumor and hematologic	36536163	Large cell carcinoma with rhabdoid phenotype of tongue, NOS	Condition
solid tumor and hematologic	36536170	Adenocarcinoma in villous adenoma of lateral wall of bladder	Condition
solid tumor and hematologic	36536177	Carcinoma, NOS, of anterior surface of epiglottis	Condition
solid tumor and hematologic	36536213	Nodular melanoma of external lower lip	Condition
solid tumor and hematologic	36536220	Hodgkin sarcoma of cervix uteri	Condition
solid tumor and hematologic	36536229	Scirrhous adenocarcinoma of thoracic esophagus	Condition
solid tumor and hematologic	36536281	Large cell carcinoma with rhabdoid phenotype of external lip, NOS	Condition
solid tumor and hematologic	36536295	T-cell large granular lymphocytic leukemia of pyriform sinus	Condition
solid tumor and hematologic	36536306	Mixed tumor, malignant, NOS, of upper Gum	Condition
solid tumor and hematologic	36536320	Medullary carcinoma, NOS, of dome of bladder	Condition
solid tumor and hematologic	36536345	Acute promyelocytic leukemia, t(15;17)(q22;q11-12) of lymph nodes of multiple regions	Condition
solid tumor and hematologic	36536388	Hodgkin lymphoma, lymphocyte-rich of mouth, NOS	Condition
solid tumor and hematologic	36536422	Follicular lymphoma, NOS, of myometrium	Condition
solid tumor and hematologic	36536438	HHV8 positive diffuse large B-cell lymphoma of overlapping lesion of major salivary glands	Condition
solid tumor and hematologic	36536456	B lymphoblastic leukemia/lymphoma with hypodiploidy (Hypodiploid ALL) of overlapping lesion of tonsil	Condition
solid tumor and hematologic	36536463	Fibroblastic reticular cell tumor of posterior wall of nasopharynx	Condition
solid tumor and hematologic	36536479	Carcinoma with osteoclast-like giant cells of lower gum	Condition
solid tumor and hematologic	36536488	Langerhans cell sarcoma of clitorus	Condition
solid tumor and hematologic	36536490	Carcinoma, undifferentiated, NOS, of overlapping lesion of digestive system	Condition
solid tumor and hematologic	36536495	Desmoplastic small round cell tumor of isthmus uteri	Condition
solid tumor and hematologic	36536497	Pleomorphic liposarcoma of connective, Subcutaneous and other soft tissues of lower limb and hip	Condition
solid tumor and hematologic	36536504	Adenocarcinoma, NOS, of commissure of lip	Condition
solid tumor and hematologic	36536513	Adenocarcinoma of lung, mixed mucinous and non-mucinous of upper respiratory tract, NOS	Condition
solid tumor and hematologic	36536531	Telangiectatic osteosarcoma of mandible	Condition
solid tumor and hematologic	36536538	Myeloproliferative neoplasm, unclassifiable of spleen	Condition
solid tumor and hematologic	36536547	Melanotic schwannoma of peripheral nerves and autonomic nervous system of pelvis	Condition
solid tumor and hematologic	36536563	Myeloid sarcoma of tonsillar pillar	Condition
solid tumor and hematologic	36536565	Myoepithelial carcinoma of laryngeal cartilage	Condition
solid tumor and hematologic	36536572	Myeloid or lymphoid neoplasm with PDGFRA rearrangement of bones of skull and face and associated joints	Condition
solid tumor and hematologic	36536595	Malignant tumor, spindle cell type of jejunum	Condition
solid tumor and hematologic	36536597	Mucinous adenocarcinoma of soft palate, NOS	Condition
solid tumor and hematologic	36536613	Myeloid or lymphoid neoplasm with FGFR1 abnormalities of duodenum	Condition
solid tumor and hematologic	36536615	Hodgkin lymphoma, nodular sclerosis, grade 2 of cervix uteri	Condition
solid tumor and hematologic	36536638	Gliosarcoma of cauda equina	Condition
solid tumor and hematologic	36536645	Cribriform carcinoma, NOS, of superior wall of nasopharynx	Condition
solid tumor and hematologic	444203	Primary malignant neoplasm of articular cartilage	Condition
solid tumor and hematologic	760660	Pathological fracture of left ulna due to neoplasm	Condition
solid tumor and hematologic	762802	Malignant mesothelioma of the tunica vaginalis	Condition
solid tumor and hematologic	764781	Acute myeloid leukemia, minimal differentiation, FAB M0 in remission	Condition
solid tumor and hematologic	764965	Neoplasm of nerve of hand	Condition
solid tumor and hematologic	765717	Diffuse non-Hodgkin's lymphoma Lugano stage III	Condition
solid tumor and hematologic	3654301	Reactive oxygen species 1 negative non-small cell lung cancer	Condition
solid tumor and hematologic	3654626	High grade flat intraepithelial neoplasia of gallbladder	Condition
solid tumor and hematologic	3654653	B lymphoblastic leukemia lymphoma with hyperdiploidy	Condition
solid tumor and hematologic	3655387	Complex mixed and stromal malignant neoplasm of fundus uteri	Condition
solid tumor and hematologic	3655605	Malignant mesenchymal neoplasm of bile duct	Condition
solid tumor and hematologic	3655628	Malignant nerve sheath neoplasm of peripheral nerve of lower limb	Condition
solid tumor and hematologic	4001169	Neoplasm of uncertain behavior of salivary gland duct	Condition
solid tumor and hematologic	4001319	Primary malignant neoplasm of peripheral nerves of lower limb	Condition
solid tumor and hematologic	4003021	Angiosarcoma of liver	Condition
solid tumor and hematologic	4003173	Primary malignant neoplasm of peripheral nerves of face	Condition
solid tumor and hematologic	4003832	Diffuse non-Hodgkin's lymphoma, immunoblastic (clinical)	Condition
solid tumor and hematologic	4003834	Malignant immunoproliferative disease (clinical)	Condition
solid tumor and hematologic	4029820	Neoplasm of hip region	Condition
solid tumor and hematologic	4032753	Fetal congenital tumor causing disproportion	Condition
solid tumor and hematologic	4038846	Langerhans cell histiocytosis, disseminated (clinical)	Condition
solid tumor and hematologic	4054404	Neoplasm of skin of lip	Condition
solid tumor and hematologic	4054415	Neoplasm of ischium	Condition
solid tumor and hematologic	4054429	Neoplasm of soft tissues of perineum	Condition
solid tumor and hematologic	4054497	Neoplasm of muscle of perineum	Condition
solid tumor and hematologic	4054504	Neoplasm of inguinal region	Condition
solid tumor and hematologic	4054520	Neoplasm of supraglottis	Condition
solid tumor and hematologic	4054606	Neoplasm of inner aspect of lip	Condition
solid tumor and hematologic	4054813	Neoplasm of bone of skull	Condition
solid tumor and hematologic	4054840	Neoplasm of rectovesical septum	Condition
solid tumor and hematologic	4055267	Neoplasm of false vocal cord	Condition
solid tumor and hematologic	4079281	Null cell acute lymphoblastic leukemia	Condition
solid tumor and hematologic	4079290	Nodular high grade B-cell lymphoma	Condition
solid tumor and hematologic	4081044	Squamous cell carcinoma of esophagus	Condition
solid tumor and hematologic	4081053	Papillary tumor of ampulla of Vater	Condition
solid tumor and hematologic	4089768	Malignant neoplasm of third metacarpal bone	Condition
solid tumor and hematologic	4089777	Malignant neoplasm of connective and soft tissue of hip and lower limb	Condition
solid tumor and hematologic	4089861	Malignant melanoma of external auditory meatus	Condition
solid tumor and hematologic	4089868	Malignant melanoma of heel	Condition
solid tumor and hematologic	4092074	Malignant neoplasm of ectopic pancreatic tissue	Condition
solid tumor and hematologic	4092210	Malignant tumor of nasal vestibule	Condition
solid tumor and hematologic	4092226	Malignant neoplasm of carpal bone - lunate	Condition
solid tumor and hematologic	4092233	Malignant neoplasm of phalanges of foot	Condition
solid tumor and hematologic	4092235	Malignant neoplasm of connective and soft tissue of upper limb and shoulder	Condition
solid tumor and hematologic	4092360	Malignant neoplasm of connective and soft tissue of inguinal region	Condition
solid tumor and hematologic	4092369	Malignant melanoma of perineum	Condition
solid tumor and hematologic	4092374	Malignant melanoma of thigh	Condition
solid tumor and hematologic	4092376	Malignant melanoma of popliteal fossa area	Condition
solid tumor and hematologic	4093012	Malignant neoplasm of upper lip, lipstick area	Condition
solid tumor and hematologic	4093955	Carcinoma in situ of splenic flexure	Condition
solid tumor and hematologic	4093962	Carcinoma in situ of upper lobe bronchus and lung	Condition
solid tumor and hematologic	4093964	Carcinoma in situ of skin of external auditory canal	Condition
solid tumor and hematologic	4094112	Neoplasm of uncertain behavior of mastoid air cells	Condition
solid tumor and hematologic	4094114	Neoplasm of uncertain behavior of genitourinary organs	Condition
solid tumor and hematologic	4094850	Malignant neoplasm of posterior pharynx	Condition
solid tumor and hematologic	4094859	Malignant neoplasm of pyloric canal of stomach	Condition
solid tumor and hematologic	4094998	Malignant neoplasm of humerus	Condition
solid tumor and hematologic	4095007	Malignant neoplasm of fifth metatarsal bone	Condition
solid tumor and hematologic	4095009	Malignant neoplasm of connective and soft tissue of forearm	Condition
solid tumor and hematologic	4095168	Malignant neoplasm, overlapping lesion of bladder	Condition
solid tumor and hematologic	4095316	Malignant tumor of abdominal part of esophagus	Condition
solid tumor and hematologic	4095441	Fibrosarcoma of spleen	Condition
solid tumor and hematologic	4095450	Malignant neoplasm of upper lobe bronchus	Condition
solid tumor and hematologic	4095752	Malignant neoplasm of greater vestibular (Bartholin's) gland	Condition
solid tumor and hematologic	4098901	Cerebral meningioma	Condition
solid tumor and hematologic	4099044	Neoplasm of uncertain behavior of arytenoid cartilage	Condition
solid tumor and hematologic	4099360	Carcinoma in situ of sphincter of Oddi	Condition
solid tumor and hematologic	4099362	Carcinoma in situ of cuneiform cartilage	Condition
solid tumor and hematologic	4102377	Apudoma	Condition
solid tumor and hematologic	4110567	Malignant tumor of laryngeal ventricle	Condition
solid tumor and hematologic	4110569	Carcinoma of abdominal part of esophagus	Condition
solid tumor and hematologic	4110585	Carcinoma of endocrine pancreas	Condition
solid tumor and hematologic	4110858	Tumor of soft tissue of head, face and neck	Condition
solid tumor and hematologic	4110878	Tumor of corpus spongiosum	Condition
solid tumor and hematologic	4111653	Carcinoma of upper gum	Condition
solid tumor and hematologic	4111789	Tumor of opening of auditory tube	Condition
solid tumor and hematologic	4111805	Squamous cell carcinoma of bronchus	Condition
solid tumor and hematologic	4112073	Scirrhous carcinoma of breast	Condition
solid tumor and hematologic	4112482	Metastasis to bronchus of unknown primary	Condition
solid tumor and hematologic	4112489	Metastasis to ovary of unknown primary	Condition
solid tumor and hematologic	4112491	Metastasis to lymph node of unknown primary	Condition
solid tumor and hematologic	4112580	Carcinoma of frenum linguae	Condition
solid tumor and hematologic	4112591	Tumor of lateral nasal wall	Condition
solid tumor and hematologic	4112598	Malignant tumor of inferior surface of soft palate	Condition
solid tumor and hematologic	4112607	Carcinoma of pylorus	Condition
solid tumor and hematologic	4112746	Keratoacanthoma	Condition
solid tumor and hematologic	4112771	Metastasis to heart of unknown primary	Condition
solid tumor and hematologic	4112775	Metastasis to spleen of unknown primary	Condition
solid tumor and hematologic	4112780	Metastasis to brain of unknown primary	Condition
solid tumor and hematologic	4112855	Serous papillary cystadenocarcinoma ovary	Condition
solid tumor and hematologic	4112964	Oligodendroglioma of spinal cord	Condition
solid tumor and hematologic	4114200	Meningioma of optic nerve sheath	Condition
solid tumor and hematologic	4115272	Carcinoma of ampulla of Vater	Condition
solid tumor and hematologic	4116158	Villonodular synovitis of lesser metatarsophalangeal joint	Condition
solid tumor and hematologic	4116201	Rhabdomyosarcoma	Condition
solid tumor and hematologic	4116351	Carcinoma in situ of ear	Condition
solid tumor and hematologic	4118989	Malignant tumor of soft tissue of head, face and neck	Condition
solid tumor and hematologic	4119132	Chondromatosis	Condition
solid tumor and hematologic	4120588	Carcinoma of upper limb bones/scapula	Condition
solid tumor and hematologic	4121331	Nodular malignant lymphoma, lymphocytic - intermediate differentiation	Condition
solid tumor and hematologic	4121470	Familial atrial myxoma	Condition
solid tumor and hematologic	4123594	Tumor of oral cavity	Condition
solid tumor and hematologic	4126118	Leukemic infiltrate of kidney	Condition
solid tumor and hematologic	4128892	Neoplasm of endocardium	Condition
solid tumor and hematologic	4129078	Neoplasm of skin of face	Condition
solid tumor and hematologic	4129083	Neoplasm of skin of buttock	Condition
solid tumor and hematologic	4129219	Neoplasm of skin of wrist	Condition
solid tumor and hematologic	4129226	Neoplasm of parietal bone	Condition
solid tumor and hematologic	4129228	Neoplasm of zygomatic bone	Condition
solid tumor and hematologic	4129233	Neoplasm of scapula	Condition
solid tumor and hematologic	4129242	Neoplasm of muscle of inguinal region	Condition
solid tumor and hematologic	4129251	Neoplasm of postcricoid region	Condition
solid tumor and hematologic	4129726	Neoplasm of skin of temporal region	Condition
solid tumor and hematologic	4129735	Neoplasm of sphenoid bone	Condition
solid tumor and hematologic	4129753	Neoplasm of tarsal bone	Condition
solid tumor and hematologic	4129871	Neoplasm of tonsillar fossa	Condition
solid tumor and hematologic	4129885	Neoplasm of common bile duct	Condition
solid tumor and hematologic	4130039	Neoplasm of occipital lobe	Condition
solid tumor and hematologic	4130053	Neoplasm of conjunctiva	Condition
solid tumor and hematologic	4130373	Neoplasm of gastrointestinal tract	Condition
solid tumor and hematologic	4130378	Neoplasm of submaxillary gland	Condition
solid tumor and hematologic	4130532	Neoplasm of uterine adnexa	Condition
solid tumor and hematologic	4131016	Neoplasm of upper inner quadrant of female breast	Condition
solid tumor and hematologic	4131107	Neoplasm of trochlear nerve	Condition
solid tumor and hematologic	4131123	Neoplasm of coccygeal body	Condition
solid tumor and hematologic	4131300	Neoplasm of lymph node of neck	Condition
solid tumor and hematologic	4131439	Neoplasm of hand	Condition
solid tumor and hematologic	4131450	Neoplasm of anterior wall of nasopharynx	Condition
solid tumor and hematologic	4131607	Neoplasm of lateral wall of oropharynx	Condition
solid tumor and hematologic	4131609	Neoplasm of abdominal esophagus	Condition
solid tumor and hematologic	4131618	Neoplasm of anal canal	Condition
solid tumor and hematologic	4131623	Neoplasm of tail of pancreas	Condition
solid tumor and hematologic	4131750	Neoplasm of anterior wall of urinary bladder	Condition
solid tumor and hematologic	4131775	Neoplasm of glossopharyngeal nerve	Condition
solid tumor and hematologic	4131934	Neoplasm of submental lymph nodes	Condition
solid tumor and hematologic	4133974	Neoplasm of abdomen	Condition
solid tumor and hematologic	4139554	Atypical hairy cell leukemia	Condition
solid tumor and hematologic	4141226	Transglottic tumor	Condition
solid tumor and hematologic	4141258	Malignant lymphoma, centroblastic type, follicular	Condition
solid tumor and hematologic	4141960	Hormone refractory prostate cancer	Condition
solid tumor and hematologic	4144193	Ewing's sarcoma of bone	Condition
solid tumor and hematologic	4146031	Malignant lymphoma, lymphocytic, poorly differentiated, nodular	Condition
solid tumor and hematologic	4162134	Carcinoma of endocervix	Condition
solid tumor and hematologic	4169627	Squamous cell carcinoma of oral mucous membrane	Condition
solid tumor and hematologic	4173800	Carcinoma anterior 2/3 tongue ventrum	Condition
solid tumor and hematologic	4174443	Malignant glioma of brain	Condition
solid tumor and hematologic	4175527	Malignant neuroma of mediastinum	Condition
solid tumor and hematologic	4175529	Sarcoma of bladder	Condition
solid tumor and hematologic	4177099	Malignant neoplasm of mesentery	Condition
solid tumor and hematologic	4177240	Malignant tumor of meninges	Condition
solid tumor and hematologic	4178978	Malignant tumor of aryepiglottic fold - laryngeal aspect	Condition
solid tumor and hematologic	4180784	Malignant tumor of parotid gland	Condition
solid tumor and hematologic	4180902	Malignant tumor of soft tissue of face	Condition
solid tumor and hematologic	4180909	Malignant tumor of minor salivary gland	Condition
solid tumor and hematologic	4181327	Malignant tumor of gallbladder	Condition
solid tumor and hematologic	4181329	Malignant tumor of soft tissue of hip	Condition
solid tumor and hematologic	4181338	Malignant tumor of oropharynx	Condition
solid tumor and hematologic	4181345	Malignant tumor of biliary tract	Condition
solid tumor and hematologic	4181486	Malignant tumor of nasal sinuses	Condition
solid tumor and hematologic	4181488	Malignant tumor of penis	Condition
solid tumor and hematologic	4196267	Metastasis from malignant tumor of tongue	Condition
solid tumor and hematologic	4200888	Local recurrence of malignant tumor of liver	Condition
solid tumor and hematologic	4201483	Local recurrence of malignant tumor of kidney	Condition
solid tumor and hematologic	4201617	Metastasis from malignant tumor of kidney	Condition
solid tumor and hematologic	4207183	Carcinoma of hepatic flexure	Condition
solid tumor and hematologic	4216273	Primary malignant neoplasm of ear, nose AND/OR throat	Condition
solid tumor and hematologic	4216891	Hormone receptor positive malignant neoplasm of breast	Condition
solid tumor and hematologic	4217838	Submucosal tumor of gastrointestinal tract	Condition
solid tumor and hematologic	4218170	Malignant medulloepithelioma of ciliary body	Condition
solid tumor and hematologic	4221964	Primary malignant neoplasm of blood vessel of upper arm	Condition
solid tumor and hematologic	4225833	Malignant tumor of vermilion border of lip	Condition
solid tumor and hematologic	36567204	Leiomyosarcoma, NOS, of body of stomach	Condition
solid tumor and hematologic	36567213	Large cell neuroendocrine carcinoma of labium minus	Condition
solid tumor and hematologic	36567215	Trichilemmocarcinoma of labium majus	Condition
solid tumor and hematologic	36567256	Small cell sarcoma of other specified parts of pancreas	Condition
solid tumor and hematologic	36567263	B lymphoblastic leukemia/lymphoma with t(v;11q23); MLL rearranged of peripheral nerves and autonomic nervous system of abdomen	Condition
solid tumor and hematologic	36567297	Intravascular large B-cell lymphoma of cervical esophagus	Condition
solid tumor and hematologic	36567313	Mast cell sarcoma of bladder neck	Condition
solid tumor and hematologic	36567322	Malignant fibrous histiocytoma of peripheral nerves and autonomic nervous system of thorax	Condition
solid tumor and hematologic	36567324	Medullary carcinoma, NOS, of overlapping lesion of corpus uteri	Condition
solid tumor and hematologic	36567340	Yolk sac tumor, NOS, of meninges, NOS	Condition
solid tumor and hematologic	36567356	Fibrosarcoma, NOS, of appendix	Condition
solid tumor and hematologic	36567358	Malignant tumor, spindle cell type of endometrium	Condition
solid tumor and hematologic	36567365	Malignant histiocytosis of cauda equina	Condition
solid tumor and hematologic	36567379	Large cell carcinoma with rhabdoid phenotype of fundus uteri	Condition
solid tumor and hematologic	36567406	Polyembryoma of superior wall of nasopharynx	Condition
solid tumor and hematologic	36567415	Desmoplastic small round cell tumor of upper-inner quadrant of breast	Condition
solid tumor and hematologic	36567424	Plasmacytoma, NOS, of cerebrum	Condition
solid tumor and hematologic	36567449	Gemistocytic astrocytoma, NOS, of overlapping lesion of brain	Condition
solid tumor and hematologic	36567458	Hodgkin lymphoma, nodular lymphocyte predominant of posterior mediastinum	Condition
solid tumor and hematologic	36567474	Extra-adrenal paraganglioma, NOS, of overlapping lesion of heart, mediastinum and pleura	Condition
solid tumor and hematologic	36567506	Anaplastic large cell lymphoma, T-cell and Null-cell type of floor of mouth, NOS	Condition
solid tumor and hematologic	36567513	Precursor T-cell lymphoblastic leukemia of ascending colon	Condition
solid tumor and hematologic	36567522	Squamous cell carcinoma, keratinizing, NOS, of overlapping lesion of lung	Condition
solid tumor and hematologic	36567533	Malignant lymphoma, NOS, of overlapping lesion of retroperitoneum and peritoneum	Condition
solid tumor and hematologic	36567538	Adenocarcinoma with neuroendocrine differentiation of overlapping lesion of vulva	Condition
solid tumor and hematologic	36567540	Papillary carcinoma in situ, NOS, of oropharynx, NOS	Condition
solid tumor and hematologic	36567565	Clear cell adenocarcinoma, NOS, of cortex of adrenal gland	Condition
solid tumor and hematologic	36567574	Hodgkin lymphoma, nodular sclerosis, grade 2 of overlapping lesion of stomach	Condition
solid tumor and hematologic	36567606	Liposarcoma, well differentiated, NOS, of major salivary gland, NOS	Condition
solid tumor and hematologic	36567608	Malignant tumor, clear cell type of greater curvature of stomach, NOS	Condition
solid tumor and hematologic	36567613	Squamous cell carcinoma, microinvasive of central portion of breast	Condition
solid tumor and hematologic	36567622	Malignant tumor, giant cell type of upper lobe, lung	Condition
solid tumor and hematologic	36567633	Plasmacytoma, NOS, of small intestine, NOS	Condition
solid tumor and hematologic	36567638	Follicular dendritic cell sarcoma of trigone of bladder	Condition
solid tumor and hematologic	36567640	Small cell sarcoma of nasopharynx, NOS	Condition
solid tumor and hematologic	36567656	Malignant tumor, small cell type of lower gum	Condition
solid tumor and hematologic	36567674	Squamous cell carcinoma, microinvasive of ventral surface of tongue, NOS	Condition
solid tumor and hematologic	36567692	Epithelioid leiomyosarcoma of bladder, NOS	Condition
solid tumor and hematologic	36567706	Anaplastic large cell lymphoma, T-cell and Null-cell type of labium majus	Condition
solid tumor and hematologic	140064	Myelosclerosis with myeloid metaplasia	Condition
solid tumor and hematologic	192291	Carcinoma in situ of intestinal tract	Condition
solid tumor and hematologic	193162	Carcinoma in situ of penis	Condition
solid tumor and hematologic	193428	Burkitt's lymphoma of intrapelvic lymph nodes	Condition
solid tumor and hematologic	193429	Leukemic reticuloendotheliosis of intra-abdominal lymph nodes	Condition
solid tumor and hematologic	193998	Neoplasm of uncertain behavior of digestive and respiratory systems	Condition
solid tumor and hematologic	194598	Neoplasm of uncertain behavior of placenta	Condition
solid tumor and hematologic	195199	Hodgkin's disease, mixed cellularity of lymph nodes of inguinal region and lower limb	Condition
solid tumor and hematologic	195483	Primary malignant neoplasm of penis	Condition
solid tumor and hematologic	196053	Secondary malignant neoplasm of kidney	Condition
solid tumor and hematologic	196921	Hodgkin's sarcoma of lymph nodes of inguinal region and lower limb	Condition
solid tumor and hematologic	197506	Malignant neoplasm of abdomen	Condition
solid tumor and hematologic	197807	Primary malignant neoplasm of soft tissues of abdomen	Condition
solid tumor and hematologic	197808	Primary malignant neoplasm of soft tissues of trunk	Condition
solid tumor and hematologic	198710	Hodgkin's sarcoma of spleen	Condition
solid tumor and hematologic	199760	Hodgkin's disease, nodular sclerosis of intrapelvic lymph nodes	Condition
solid tumor and hematologic	201231	Malignant neoplasm of connective and soft tissue of pelvis	Condition
solid tumor and hematologic	253977	Overlapping malignant neoplasm of accessory sinuses	Condition
solid tumor and hematologic	316649	Hodgkin's sarcoma of lymph nodes of multiple sites	Condition
solid tumor and hematologic	318989	Leukemic reticuloendotheliosis of lymph nodes of multiple sites	Condition
solid tumor and hematologic	372567	Primary malignant neoplasm of lacrimal gland	Condition
solid tumor and hematologic	372569	Malignant neoplasm of nasolacrimal duct	Condition
solid tumor and hematologic	373724	Neoplasm of brain	Condition
solid tumor and hematologic	374874	Primary malignant neoplasm of eye	Condition
solid tumor and hematologic	376647	Primary malignant neoplasm of soft tissues	Condition
solid tumor and hematologic	379756	Primary malignant neoplasm of mandible	Condition
solid tumor and hematologic	380055	Primary malignant neoplasm of brain	Condition
solid tumor and hematologic	380975	Neurofibromatosis type 2	Condition
solid tumor and hematologic	432267	Hodgkin's disease, lymphocytic depletion of extranodal AND/OR solid organ site	Condition
solid tumor and hematologic	432582	Neoplastic disease of uncertain behavior	Condition
solid tumor and hematologic	432833	Primary malignant neoplasm of oropharynx	Condition
solid tumor and hematologic	433704	Primary malignant neoplasm of retromolar area	Condition
solid tumor and hematologic	434588	Primary malignant neoplasm of parotid gland	Condition
solid tumor and hematologic	435190	Primary malignant neoplasm of pyriform sinus	Condition
solid tumor and hematologic	436042	Primary malignant neoplasm of anterior two-thirds of tongue	Condition
solid tumor and hematologic	436043	Overlapping malignant neoplasm of tongue	Condition
solid tumor and hematologic	436643	Primary malignant neoplasm of anterior aspect of epiglottis	Condition
solid tumor and hematologic	436929	Malignant histiocytosis of extranodal AND/OR solid organ site	Condition
solid tumor and hematologic	437498	Primary malignant neoplasm of tongue	Condition
solid tumor and hematologic	438367	Primary malignant neoplasm of nasal cavity	Condition
solid tumor and hematologic	438699	Primary malignant neoplasm of rectosigmoid junction	Condition
solid tumor and hematologic	439268	Leukemic reticuloendotheliosis of lymph nodes of inguinal region and lower limb	Condition
solid tumor and hematologic	439285	Hodgkin's disease, lymphocytic depletion of intra-abdominal lymph nodes	Condition
solid tumor and hematologic	439685	Malignant neoplasm, overlapping lesion of digestive system	Condition
solid tumor and hematologic	440339	Primary malignant neoplasm of prepuce	Condition
solid tumor and hematologic	441223	Primary malignant neoplasm of superior wall of nasopharynx	Condition
solid tumor and hematologic	441224	Primary malignant neoplasm of cervical esophagus	Condition
solid tumor and hematologic	442126	Primary malignant neoplasm of nipple of male breast	Condition
solid tumor and hematologic	442141	Neoplasm of uncertain behavior of rectum	Condition
solid tumor and hematologic	442158	Hodgkin's disease, nodular sclerosis of lymph nodes of head, face AND/OR neck	Condition
solid tumor and hematologic	442177	Secondary malignant neoplasm of male genital organ	Condition
solid tumor and hematologic	442178	Secondary malignant neoplasm of male breast	Condition
solid tumor and hematologic	443380	Malignant tumor of thymus	Condition
solid tumor and hematologic	444466	Letterer-Siwe disease of lymph nodes of axilla AND/OR upper limb	Condition
solid tumor and hematologic	444467	Letterer-Siwe disease of intra-abdominal lymph nodes	Condition
solid tumor and hematologic	760932	Chronic monocytic leukemia in relapse	Condition
solid tumor and hematologic	763057	Nonhyperfunctioning neuroendocrine tumor	Condition
solid tumor and hematologic	3654297	Anaplastic lymphoma kinase fusion oncogene negative non-small cell lung cancer	Condition
solid tumor and hematologic	3654647	B lymphoblastic leukemia lymphoma with t(5;14)(q31;q32); IL3-IGH	Condition
solid tumor and hematologic	3654648	B lymphoblastic leukemia lymphoma with t(v;11q23); MLL rearranged	Condition
solid tumor and hematologic	3654964	Complex mixed and stromal malignant neoplasm of endometrium of corpus uteri	Condition
solid tumor and hematologic	3655297	Epithelioid hemangioendothelioma of liver	Condition
solid tumor and hematologic	3655347	Fetal interstitial neoplasm of lung	Condition
solid tumor and hematologic	3655614	Malignant melanoma of lacrimal gland	Condition
solid tumor and hematologic	3655683	Primary clear cell peritoneal carcinoma	Condition
solid tumor and hematologic	3656333	Diffuse intrinsic pontine glioma	Condition
solid tumor and hematologic	4001331	Prolymphocytic leukemia (clinical)	Condition
solid tumor and hematologic	4001666	Mesothelioma of peritoneum	Condition
solid tumor and hematologic	4033318	Overlapping malignant neoplasm of bone and articular cartilage of limbs	Condition
solid tumor and hematologic	4038835	Hodgkin's disease (clinical)	Condition
solid tumor and hematologic	4041104	Malignant histiocytosis (clinical)	Condition
solid tumor and hematologic	4046873	Odontogenic ghost cell carcinoma	Condition
solid tumor and hematologic	4048226	Adenocarcinoma of endometrium	Condition
solid tumor and hematologic	4054407	Neoplasm of skin of chest	Condition
solid tumor and hematologic	4054526	Neoplasm of right lower lobe of lung	Condition
solid tumor and hematologic	4054527	Neoplasm of parietal pleura	Condition
solid tumor and hematologic	4054528	Neoplasm of diaphragm	Condition
solid tumor and hematologic	4054843	Neoplasm of forearm	Condition
solid tumor and hematologic	4079293	Diffuse malignant lymphoma - centroblastic polymorphic	Condition
solid tumor and hematologic	4079696	High grade T-cell lymphoma	Condition
solid tumor and hematologic	4081867	Acute biphenotypic leukemia	Condition
solid tumor and hematologic	4082837	Sertoli cell tumor of testis	Condition
solid tumor and hematologic	4083504	Paratesticular tumor	Condition
solid tumor and hematologic	4085076	Tibial adamantinoma	Condition
solid tumor and hematologic	4089520	Malignant tumor of labial mucosa	Condition
solid tumor and hematologic	4089655	Malignant tumor of Waldeyer's ring	Condition
solid tumor and hematologic	4089671	Malignant tumor of Eustachian tube	Condition
solid tumor and hematologic	4089754	Malignant neoplasm of middle lobe of lung	Condition
solid tumor and hematologic	4089756	Malignant neoplasm of lower lobe of lung	Condition
solid tumor and hematologic	4089856	Malignant neoplasm of connective and soft tissue of foot	Condition
solid tumor and hematologic	4089857	Malignant neoplasm of connective and soft tissue of great toe	Condition
solid tumor and hematologic	4090224	Malignant tumor of anterior floor of mouth	Condition
solid tumor and hematologic	4092061	Malignant tumor of pyloric antrum	Condition
solid tumor and hematologic	4092228	Malignant neoplasm of first metacarpal bone	Condition
solid tumor and hematologic	4093650	Malignant neoplasm of midline of tongue	Condition
solid tumor and hematologic	4094118	Neoplasm of uncertain or unknown behavior of brain, supratentorial	Condition
solid tumor and hematologic	4094553	Aleukemic monocytic leukemia	Condition
solid tumor and hematologic	4094854	Malignant tumor of cervical part of esophagus	Condition
solid tumor and hematologic	4094868	Malignant neoplasm of perinephric tissue	Condition
solid tumor and hematologic	4094871	Malignant tumor of tympanic cavity	Condition
solid tumor and hematologic	4095004	Malignant neoplasm of calcaneum	Condition
solid tumor and hematologic	36544942	Medulloepithelioma, NOS, of parietal lobe	Condition
solid tumor and hematologic	36544956	B lymphoblastic leukemia/lymphoma, NOS, of overlapping lesion of digestive system	Condition
solid tumor and hematologic	36544992	Infiltrating ductular carcinoma of upper-outer quadrant of breast	Condition
solid tumor and hematologic	36545007	Mucinous adenocarcinoma of parametrium	Condition
solid tumor and hematologic	36545024	Myeloid or lymphoid neoplasm with FGFR1 abnormalities of anterior wall of bladder	Condition
solid tumor and hematologic	36545041	HHV8 positive diffuse large B-cell lymphoma of peripheral nerves and autonomic nervous system of pelvis	Condition
solid tumor and hematologic	36545073	Squamous cell carcinoma in situ, NOS, of breast, NOS	Condition
solid tumor and hematologic	36545089	B lymphoblastic leukemia/lymphoma with hyperdiploidy of waldeyer ring	Condition
solid tumor and hematologic	36545092	Intravascular large B-cell lymphoma of supraglottis	Condition
solid tumor and hematologic	36545106	Acinar cell carcinoma of gastrointestinal tract, NOS	Condition
solid tumor and hematologic	36545109	Lymphangiosarcoma of connective, Subcutaneous and other soft tissues of upper limb and shoulder	Condition
solid tumor and hematologic	36545123	Malignant tumor, small cell type of lacrimal gland	Condition
solid tumor and hematologic	36545125	ALK positive large B-cell lymphoma of overlapping lesion of palate	Condition
solid tumor and hematologic	36545141	Hemangioblastoma of nervous system, NOS	Condition
solid tumor and hematologic	36545157	Squamous cell carcinoma, adenoid of other specified parts of female genital organs	Condition
solid tumor and hematologic	36545159	Bronchiolo-alveolar carcinoma, non-mucinous of trachea	Condition
solid tumor and hematologic	36545174	Teratoma, NOS, of cerebellum, NOS	Condition
solid tumor and hematologic	36545207	Plasmablastic lymphoma of lower third of esophagus	Condition
solid tumor and hematologic	36545223	Follicular lymphoma, NOS, of peripheral nerves and autonomic nervous system of pelvis	Condition
solid tumor and hematologic	36545225	Mucin-producing adenocarcinoma of exocervix	Condition
solid tumor and hematologic	36545256	Mucinous carcinoma, gastric type of parametrium	Condition
solid tumor and hematologic	36545274	Low cumulative sun damage melanoma of retina	Condition
solid tumor and hematologic	36545292	B lymphoblastic leukemia/lymphoma with t(9;22)(q34;q11.2); BCR-ABL1 of uterine adnexa	Condition
solid tumor and hematologic	36545293	Carcinosarcoma, embryonal of hypopharyngeal aspect of aryepiglottic fold	Condition
solid tumor and hematologic	36545307	Adenocarcinoma, NOS, of clitorus	Condition
solid tumor and hematologic	36545309	Malignant tumor, spindle cell type of frontal lobe	Condition
solid tumor and hematologic	36545310	Interdigitating dendritic cell sarcoma of lacrimal gland	Condition
solid tumor and hematologic	36545324	Epithelial-myoepithelial carcinoma of lower lobe, lung	Condition
solid tumor and hematologic	36545325	Adenosquamous carcinoma of pancreas, NOS	Condition
solid tumor and hematologic	36545340	Myosarcoma of gastrointestinal tract, NOS	Condition
solid tumor and hematologic	36545341	Anaplastic large cell lymphoma, T-cell and Null-cell type of renal pelvis	Condition
solid tumor and hematologic	36545357	Fascial fibrosarcoma of lacrimal gland	Condition
solid tumor and hematologic	36545373	Hodgkin lymphoma, nodular sclerosis, NOS, of larynx, NOS	Condition
solid tumor and hematologic	36545374	Medulloepithelioma, NOS, of endocrine gland, NOS	Condition
solid tumor and hematologic	36545375	Spindle cell melanoma, NOS, of frontal sinus	Condition
solid tumor and hematologic	36545390	Bowen disease of ventral surface of tongue, NOS	Condition
solid tumor and hematologic	36545391	Duct carcinoma, desmoplastic type of axillary tail of breast	Condition
solid tumor and hematologic	36545393	Mucosal lentiginous melanoma of labium minus	Condition
solid tumor and hematologic	36545423	Mucoepidermoid carcinoma of ventral surface of tongue, NOS	Condition
solid tumor and hematologic	36545424	Mucin-producing adenocarcinoma of external upper lip	Condition
solid tumor and hematologic	36545426	Small cell sarcoma of peritoneum, NOS	Condition
solid tumor and hematologic	36545427	Diffuse large B-cell lymphoma, NOS, of posterior wall of oropharynx	Condition
solid tumor and hematologic	36545442	Small cell sarcoma of other specified parts of male genital organs	Condition
solid tumor and hematologic	36545459	Squamous cell carcinoma, small cell, nonkeratinizing of cloacogenic zone	Condition
solid tumor and hematologic	36545475	Malignant histiocytosis of border of tongue	Condition
solid tumor and hematologic	36545477	Anaplastic large cell lymphoma, T-cell and Null-cell type of islets of Langerhans	Condition
solid tumor and hematologic	36545490	Retinoblastoma, differentiated of orbit, NOS	Condition
solid tumor and hematologic	36545525	Hodgkin lymphoma, lymphocyte depletion, reticular of parotid gland	Condition
solid tumor and hematologic	36545540	Myxofibrosarcoma of overlapping lesion of colon	Condition
solid tumor and hematologic	36545544	B lymphoblastic leukemia/lymphoma, NOS, of fundus uteri	Condition
solid tumor and hematologic	36545558	Cribriform carcinoma in situ of middle third of esophagus	Condition
solid tumor and hematologic	36545559	Low cumulative sun damage melanoma of branchial cleft	Condition
solid tumor and hematologic	36545592	Fibroblastic reticular cell tumor of anal canal	Condition
solid tumor and hematologic	36545594	T-cell/histiocyte rich large B-cell lymphoma of body of pancreas	Condition
solid tumor and hematologic	36545607	Papillary carcinoma in situ, NOS, of retromolar area	Condition
solid tumor and hematologic	36545608	Small cell carcinoma, fusiform cell of other specified parts of pancreas	Condition
solid tumor and hematologic	36545625	Pleomorphic liposarcoma of body of penis	Condition
solid tumor and hematologic	36545643	Solitary fibrous tumor, malignant of overlapping lesion of male genital organs	Condition
solid tumor and hematologic	36545657	Hodgkin lymphoma, nodular sclerosis, grade 2 of overlapping lesion of billiary tract	Condition
solid tumor and hematologic	36545660	Hepatoid adenocarcinoma of tail of pancreas	Condition
solid tumor and hematologic	36545675	Follicular lymphoma, grade 3 of ethmoid sinus	Condition
solid tumor and hematologic	36545694	Follicular lymphoma, grade 3 of peritoneum, NOS	Condition
solid tumor and hematologic	36545709	Malignant lymphoma, mixed small and large cell, diffuse of optic nerve	Condition
solid tumor and hematologic	36545727	Malignant lymphoma, large B-cell, diffuse, immunoblastic, NOS, of fundus of stomach	Condition
solid tumor and hematologic	36545741	Large cell carcinoma, NOS, of overlapping lesion of respiratory system and intrathoracic organs	Condition
solid tumor and hematologic	36545743	Hodgkin lymphoma, lymphocyte depletion, diffuse fibrosis of major salivary gland, NOS	Condition
solid tumor and hematologic	36545758	Squamous cell carcinoma in situ, NOS, of appendix	Condition
solid tumor and hematologic	36545760	Leiomyomatosis, NOS, of myometrium	Condition
solid tumor and hematologic	36545774	Malignant fibrous histiocytoma of overlapping lesion of bladder	Condition
solid tumor and hematologic	36545791	Myosarcoma of isthmus uteri	Condition
solid tumor and hematologic	36545793	Histiocytic sarcoma of lower-outer quadrant of breast	Condition
solid tumor and hematologic	36545808	Papillary squamous cell carcinoma of cervical esophagus	Condition
solid tumor and hematologic	36545825	Adenosarcoma of fallopian tube	Condition
solid tumor and hematologic	36545826	Interdigitating dendritic cell sarcoma of overlapping lesion of bones, joints and articular cartilage of limbs	Condition
solid tumor and hematologic	36545827	Malignant tumor, small cell type of uterus, NOS	Condition
solid tumor and hematologic	36545828	Fibroblastic reticular cell tumor of postcricoid region	Condition
solid tumor and hematologic	36545844	Retinoblastoma, undifferentiated of conjunctiva	Condition
solid tumor and hematologic	36545861	B lymphoblastic leukemia/lymphoma with t(v;11q23); MLL rearranged of pylorus	Condition
solid tumor and hematologic	36545875	Pleomorphic rhabdomyosarcoma, adult type of scrotum, NOS	Condition
solid tumor and hematologic	36545877	NK/T-cell lymphoma, nasal and nasal type of nervous system, NOS	Condition
solid tumor and hematologic	36545893	Plasmacytoma, NOS, of oropharynx, NOS	Condition
solid tumor and hematologic	36545908	Urothelial carcinoma, sarcomatoid of branchial cleft	Condition
solid tumor and hematologic	36545910	Urothelial carcinoma, micropapillary of myometrium	Condition
solid tumor and hematologic	36545927	Hodgkin lymphoma, mixed cellularity, NOS, of nipple	Condition
solid tumor and hematologic	36545928	Myxofibrosarcoma of intestinal tract, NOS	Condition
solid tumor and hematologic	36545961	Large cell neuroendocrine carcinoma of tail of pancreas	Condition
solid tumor and hematologic	4095019	Malignant neoplasm of connective and soft tissues of lumbar spine	Condition
solid tumor and hematologic	4095156	Malignant neoplasm of endocervical canal	Condition
solid tumor and hematologic	4095305	Malignant tumor of craniopharyngeal duct	Condition
solid tumor and hematologic	4095320	Malignant tumor of body of stomach	Condition
solid tumor and hematologic	4095437	Malignant tumor of Islets of Langerhans	Condition
solid tumor and hematologic	4095587	Malignant neoplasm of connective and soft tissue of axilla	Condition
solid tumor and hematologic	4095740	Malignant neoplasm of lower-inner quadrant of female breast	Condition
solid tumor and hematologic	4095888	Malignant neoplasm of midbrain	Condition
solid tumor and hematologic	4097560	Burkitt's lymphoma of intra-abdominal lymph nodes	Condition
solid tumor and hematologic	4098913	Carcinoma in situ of cricoid cartilage	Condition
solid tumor and hematologic	4099699	Fibrolamellar hepatocellular carcinoma	Condition
solid tumor and hematologic	4102140	Pulmonary eosinophilic granuloma	Condition
solid tumor and hematologic	4109092	IgG monoclonal gammopathy of uncertain significance	Condition
solid tumor and hematologic	4110013	Metastasis to colon of unknown primary	Condition
solid tumor and hematologic	4110428	Carcinoma of lower buccal sulcus	Condition
solid tumor and hematologic	4110429	Tumor of upper labial sulcus	Condition
solid tumor and hematologic	4110430	Carcinoma of upper labial sulcus	Condition
solid tumor and hematologic	4110431	Carcinoma in situ of lower labial sulcus	Condition
solid tumor and hematologic	4110561	Tumor of posterior commissure	Condition
solid tumor and hematologic	4110714	Proliferating pilar cyst	Condition
solid tumor and hematologic	4111030	Kaposi's sarcoma of cornea	Condition
solid tumor and hematologic	4111784	Tumor of anterior pillar of fauces	Condition
solid tumor and hematologic	4111798	Neoplasm of digestive organ	Condition
solid tumor and hematologic	4111917	Malignant mesothelioma of pleura	Condition
solid tumor and hematologic	4112102	Localized malignant reticulohistiocytoma	Condition
solid tumor and hematologic	4112451	Carcinoma of vermilion border of upper lip	Condition
solid tumor and hematologic	4112483	Metastasis to mediastinum of unknown primary	Condition
solid tumor and hematologic	4112585	Carcinoma of sublingual gland	Condition
solid tumor and hematologic	4112600	Tumor of infrahyoid epiglottis	Condition
solid tumor and hematologic	4112601	Tumor of laryngeal ventricle	Condition
solid tumor and hematologic	4112603	Tumor of esophagus, stomach and duodenum	Condition
solid tumor and hematologic	4112650	Metastasis to trachea of unknown primary	Condition
solid tumor and hematologic	4112736	Adenoid cystic carcinoma of trachea	Condition
solid tumor and hematologic	4112770	Metastasis to lung of unknown primary	Condition
solid tumor and hematologic	4112803	Acute promyelocytic leukemia - hypogranular variant	Condition
solid tumor and hematologic	4112853	Malignant tumor of breast	Condition
solid tumor and hematologic	4112968	Malignant astrocytoma of optic nerve	Condition
solid tumor and hematologic	4112969	Malignant meningioma of optic nerve sheath	Condition
solid tumor and hematologic	4113105	Neoplasm of uncertain behavior of biliary system	Condition
solid tumor and hematologic	4114189	Tumor of choroid plexus	Condition
solid tumor and hematologic	4114191	Embryonal tumor of brain	Condition
solid tumor and hematologic	4114221	Malignant tumor of unknown origin	Condition
solid tumor and hematologic	4114339	Seminoma of testis	Condition
solid tumor and hematologic	4114340	Kaposi's sarcoma of conjunctiva	Condition
solid tumor and hematologic	4115125	Carcinoma in situ of anterior two-thirds of tongue - lateral margin	Condition
solid tumor and hematologic	4115276	Non-small cell lung cancer	Condition
solid tumor and hematologic	4115360	Villonodular synovitis of elbow	Condition
solid tumor and hematologic	4115361	Villonodular synovitis of distal radioulnar joint	Condition
solid tumor and hematologic	4115944	Atypical fibroxanthoma of skin	Condition
solid tumor and hematologic	4116076	Embryonal carcinoma of ovary	Condition
solid tumor and hematologic	4116578	Metastasis to vertebral column of unknown primary	Condition
solid tumor and hematologic	4117898	Villonodular synovitis of tibiofibular joint	Condition
solid tumor and hematologic	4118988	Malignant tumor of frenum of lip	Condition
solid tumor and hematologic	4120306	Paraganglioma	Condition
solid tumor and hematologic	4121327	Gastrinoma	Condition
solid tumor and hematologic	4121461	Tumor of lower respiratory tract and mediastinum	Condition
solid tumor and hematologic	4129081	Neoplasm of skin of scalp	Condition
solid tumor and hematologic	4129082	Neoplasm of skin of external auditory canal	Condition
solid tumor and hematologic	4129215	Neoplasm of skin of perineum	Condition
solid tumor and hematologic	4129216	Neoplasm of skin of umbilicus	Condition
solid tumor and hematologic	4129229	Neoplasm of nasal bone	Condition
solid tumor and hematologic	4129383	Neoplasm of visceral pleura	Condition
solid tumor and hematologic	4129731	Neoplasm of skin of popliteal area	Condition
solid tumor and hematologic	4129733	Neoplasm of skin of foot	Condition
solid tumor and hematologic	4129748	Neoplasm of phalanx of hand	Condition
solid tumor and hematologic	4129749	Neoplasm of long bone of lower limb	Condition
solid tumor and hematologic	4129866	Neoplasm of soft tissues of face	Condition
solid tumor and hematologic	4129867	Neoplasm of soft tissues of neck	Condition
solid tumor and hematologic	4129900	Neoplasm of testis	Condition
solid tumor and hematologic	4130034	Neoplasm of nipple of female breast	Condition
solid tumor and hematologic	4130049	Neoplasm of peripheral nerves of hip	Condition
solid tumor and hematologic	4130051	Neoplasm of peripheral nerves of thorax	Condition
solid tumor and hematologic	4130368	Neoplasm of blood vessel of upper limb	Condition
solid tumor and hematologic	4130518	Neoplasm of liver	Condition
solid tumor and hematologic	4130536	Neoplasm of areola of female breast	Condition
solid tumor and hematologic	4130668	Neoplasm of uveal tract	Condition
solid tumor and hematologic	4130669	Neoplasm of choroid	Condition
solid tumor and hematologic	4130836	Neoplasm of tonsil	Condition
solid tumor and hematologic	4130984	Neoplasm of parotid gland	Condition
solid tumor and hematologic	4131003	Neoplasm of apex of urinary bladder	Condition
solid tumor and hematologic	4131017	Neoplasm of lower outer quadrant of female breast	Condition
solid tumor and hematologic	4131120	Neoplasm of pineal gland	Condition
solid tumor and hematologic	4131121	Neoplasm of carotid body	Condition
solid tumor and hematologic	4131304	Neoplasm of intrathoracic lymph nodes	Condition
solid tumor and hematologic	4131436	Neoplasm of face	Condition
solid tumor and hematologic	4131453	Neoplasm of bronchus of left upper lobe	Condition
solid tumor and hematologic	4131587	Neoplasm of blood vessel of forearm	Condition
solid tumor and hematologic	4131602	Neoplasm of salivary gland duct	Condition
solid tumor and hematologic	4131604	Neoplasm of palate	Condition
solid tumor and hematologic	4131755	Neoplasm of epididymis	Condition
solid tumor and hematologic	4131756	Neoplasm of female genital organ	Condition
solid tumor and hematologic	4131936	Neoplasm of intestinal lymph nodes	Condition
solid tumor and hematologic	4133007	Neoplasm of lymph nodes of multiple sites	Condition
solid tumor and hematologic	4137687	Acute promyelocytic leukemia, FAB M3, in remission	Condition
solid tumor and hematologic	4139358	Erythroleukemia, FAB M6 in remission	Condition
solid tumor and hematologic	4145040	Solitary osseous myeloma	Condition
solid tumor and hematologic	4146027	Malignant lymphoma, mixed lymphocytic-histiocytic, nodular	Condition
solid tumor and hematologic	4147164	Malignant tumor of lymphoid hemopoietic and related tissue	Condition
solid tumor and hematologic	4151175	Tumor of soft tissue of back	Condition
solid tumor and hematologic	4155285	Malignant neoplasm of central nervous system	Condition
solid tumor and hematologic	4162119	Primary malignant neoplasm of scaphoid bone	Condition
solid tumor and hematologic	4162120	Primary malignant neoplasm of the mesentery	Condition
solid tumor and hematologic	4162122	Primary malignant neoplasm of vocal cord	Condition
solid tumor and hematologic	4162136	Carcinoma of supraglottis	Condition
solid tumor and hematologic	4162253	Primary malignant neoplasm of breast	Condition
solid tumor and hematologic	4167552	Littoral cell angioma	Condition
solid tumor and hematologic	4173955	T-cell chronic lymphocytic leukemia	Condition
solid tumor and hematologic	4173971	Lymphoreticular tumor	Condition
solid tumor and hematologic	4173972	Hodgkin's disease, lymphocytic predominance - diffuse	Condition
solid tumor and hematologic	4177112	Malignant tumor of trachea	Condition
solid tumor and hematologic	4177244	Malignant tumor of female genital organ	Condition
solid tumor and hematologic	4178966	Malignant tumor of ampulla of Vater	Condition
solid tumor and hematologic	4178967	Malignant tumor of head of pancreas	Condition
solid tumor and hematologic	4178968	Malignant tumor of larynx	Condition
solid tumor and hematologic	4179720	Primary malignant neoplasm of gastrointestinal tract	Condition
solid tumor and hematologic	44500379	Teratoma, malignant, NOS, of abdomen, NOS	Condition
solid tumor and hematologic	44500386	Desmoplastic nodular medulloblastoma of brain, NOS	Condition
solid tumor and hematologic	44500413	Adenocarcinoma with mixed subtypes of sigmoid colon	Condition
solid tumor and hematologic	44500415	Papillary adenocarcinoma, NOS, of lower lobe, lung	Condition
solid tumor and hematologic	44500429	Squamous cell carcinoma in situ, NOS, of trigone of bladder	Condition
solid tumor and hematologic	44500440	Adenocarcinoma, NOS, of eye, NOS	Condition
solid tumor and hematologic	44500463	Acinar cell carcinoma of head of pancreas	Condition
solid tumor and hematologic	44500465	Spindle cell melanoma, NOS, of external lower lip	Condition
solid tumor and hematologic	44500495	Adenocarcinoma, NOS, of greater curvature of stomach, NOS	Condition
solid tumor and hematologic	44500529	Neuroblastoma, NOS, of head, face or neck, NOS	Condition
solid tumor and hematologic	44500556	Oligodendroglioma, NOS, of frontal lobe	Condition
solid tumor and hematologic	44500565	Follicular lymphoma, NOS, of parotid gland	Condition
solid tumor and hematologic	44500579	Papillary carcinoma, NOS, of dome of bladder	Condition
solid tumor and hematologic	44500581	Verrucous carcinoma, NOS, of retromolar area	Condition
solid tumor and hematologic	44500595	Adenocarcinoma with mixed subtypes of prostate gland	Condition
solid tumor and hematologic	44500606	Malignant melanoma, NOS, of soft palate, NOS	Condition
solid tumor and hematologic	44500629	Carcinoma, NOS, of middle lobe, lung	Condition
solid tumor and hematologic	44500640	Cloacogenic carcinoma of rectum, NOS	Condition
solid tumor and hematologic	44500645	Adenocarcinoma in situ in adenomatous polyp of anus, NOS	Condition
solid tumor and hematologic	44500647	Neuroendocrine tumor, grade 2 of upper lobe, lung	Condition
solid tumor and hematologic	44500670	Ganglioneuroblastoma of autonomic nervous system, NOS	Condition
solid tumor and hematologic	44500679	Spindle cell sarcoma of specified parts of peritoneum	Condition
solid tumor and hematologic	44500681	Solitary fibrous tumor, malignant of retroperitoneum	Condition
solid tumor and hematologic	44500697	Astrocytoma, NOS, of ovary	Condition
solid tumor and hematologic	44500704	Malignant lymphoma, large B-cell, diffuse, immunoblastic, NOS, of parotid gland	Condition
solid tumor and hematologic	44500706	NK/T-cell lymphoma, nasal and nasal type of accessory sinus, NOS	Condition
solid tumor and hematologic	44500715	Squamous cell carcinoma, NOS, of breast, NOS	Condition
solid tumor and hematologic	44500722	Adenoid cystic carcinoma of external upper lip	Condition
solid tumor and hematologic	44500731	Adenocarcinoma in situ in tubulovillous adenoma of ascending colon	Condition
solid tumor and hematologic	44500738	Medullary carcinoma, NOS, of ascending colon	Condition
solid tumor and hematologic	44500754	Large cell medulloblastoma of cerebellum, NOS	Condition
solid tumor and hematologic	44500774	Carcinoma, anaplastic, NOS, of esophagus, NOS	Condition
solid tumor and hematologic	44500779	Basaloid squamous cell carcinoma of urethra	Condition
solid tumor and hematologic	44500790	Bronchiolo-alveolar carcinoma, non-mucinous of middle lobe, lung	Condition
solid tumor and hematologic	44500797	Serous carcinoma, NOS, of uterus, NOS	Condition
solid tumor and hematologic	44500815	Choriocarcinoma, NOS, of endometrium	Condition
solid tumor and hematologic	44500831	Diffuse large B-cell lymphoma, NOS, of ileum	Condition
solid tumor and hematologic	44500865	Neuroendocrine tumor, NOS, of lower lobe, lung	Condition
solid tumor and hematologic	44500872	Adenocarcinoma, NOS, of other specified parts of pancreas	Condition
solid tumor and hematologic	44500881	Atypical medullary carcinoma of upper-inner quadrant of breast	Condition
solid tumor and hematologic	44500883	Intraductal carcinoma and lobular carcinoma in situ of nipple	Condition
solid tumor and hematologic	44500931	Adenoid cystic carcinoma of cheeck mucosa	Condition
solid tumor and hematologic	44500963	Follicular lymphoma, grade 3 of intrathoracic lymph nodes	Condition
solid tumor and hematologic	44500972	Large cell neuroendocrine carcinoma of maxillary sinus	Condition
solid tumor and hematologic	44500988	Squamous cell carcinoma, keratinizing, NOS, of pharynx, NOS	Condition
solid tumor and hematologic	44500990	Squamous cell carcinoma, microinvasive of exocervix	Condition
solid tumor and hematologic	44500997	Superficial basal cell carcinoma of labium majus	Condition
solid tumor and hematologic	44500999	Papillary urothelial carcinoma, non-invasive of anterior wall of bladder	Condition
solid tumor and hematologic	44501008	Adenocarcinoma in adenomatous polyp of body of stomach	Condition
solid tumor and hematologic	44501015	Sweat gland adenocarcinoma of eyelid	Condition
solid tumor and hematologic	44501022	Atypical medullary carcinoma of breast, NOS	Condition
solid tumor and hematologic	44501024	Inflammatory carcinoma of lower-outer quadrant of breast	Condition
solid tumor and hematologic	44501033	Carcinosarcoma, NOS, of parotid gland	Condition
solid tumor and hematologic	44501040	Giant cell glioblastoma of temporal lobe	Condition
solid tumor and hematologic	44501063	Squamous cell carcinoma, NOS, of hard palate	Condition
solid tumor and hematologic	44501081	Adenocarcinoma with mixed subtypes of posterior wall of nasopharynx	Condition
solid tumor and hematologic	44501108	Fibrillary astrocytoma of spinal cord	Condition
solid tumor and hematologic	44501147	Mucinous adenocarcinoma of duodenum	Condition
solid tumor and hematologic	44501158	Medullomyoblastoma of cerebellum, NOS	Condition
solid tumor and hematologic	44501165	Malignant lymphoma, non-Hodgkin, NOS, of small intestine, NOS	Condition
solid tumor and hematologic	44501167	Mantle cell lymphoma of duodenum	Condition
solid tumor and hematologic	44501172	Marginal zone B-cell lymphoma, NOS, of lacrimal gland	Condition
solid tumor and hematologic	44501183	Squamous cell carcinoma in situ, NOS, of labium majus	Condition
solid tumor and hematologic	44501192	Squamous cell carcinoma, spindle cell of lower gum	Condition
solid tumor and hematologic	44501206	Adenocarcinoma in situ in villous adenoma of sigmoid colon	Condition
solid tumor and hematologic	44501217	Intraductal micropapillary carcinoma of breast, NOS	Condition
solid tumor and hematologic	44501224	Epithelioid sarcoma, NOS, of descending colon	Condition
solid tumor and hematologic	44501249	Small cell carcinoma, NOS, of liver	Condition
solid tumor and hematologic	44501297	Hodgkin lymphoma, lymphocyte depletion, NOS, of tonsil, NOS	Condition
solid tumor and hematologic	44501299	Mantle cell lymphoma of stomach, NOS	Condition
solid tumor and hematologic	44501306	Verrucous carcinoma, NOS, of labium majus	Condition
solid tumor and hematologic	44501308	Squamous cell carcinoma, keratinizing, NOS, of upper Gum	Condition
solid tumor and hematologic	44501317	Malignant lymphoma, NOS, of anterior mediastinum	Condition
solid tumor and hematologic	44501322	Follicular lymphoma, grade 2 of parotid gland	Condition
solid tumor and hematologic	44501333	Squamous cell carcinoma in situ, NOS, of rectum, NOS	Condition
solid tumor and hematologic	44501349	Mucoepidermoid carcinoma of anterior floor of mouth	Condition
solid tumor and hematologic	44501351	Signet ring cell carcinoma of anal canal	Condition
solid tumor and hematologic	44501392	Verrucous carcinoma, NOS, of gum, NOS	Condition
solid tumor and hematologic	44501431	CNS embryonal tumor, NOS, of parietal lobe	Condition
solid tumor and hematologic	44501433	Diffuse large B-cell lymphoma, NOS, of vertebral column	Condition
solid tumor and hematologic	44501458	Follicular lymphoma, grade 2 of major salivary gland, NOS	Condition
solid tumor and hematologic	44501476	Squamous cell carcinoma, keratinizing, NOS, of pyriform sinus	Condition
solid tumor and hematologic	44501490	Adenocarcinoma in situ in adenomatous polyp of rectum, NOS	Condition
solid tumor and hematologic	44501515	Squamous cell carcinoma, large cell, nonkeratinizing, NOS, of maxillary sinus	Condition
solid tumor and hematologic	44501517	Squamous cell carcinoma, spindle cell of cervix uteri	Condition
solid tumor and hematologic	44501533	Precancerous melanosis, NOS, of conjunctiva	Condition
solid tumor and hematologic	44501576	Mucoepidermoid carcinoma of palate, NOS	Condition
solid tumor and hematologic	44501583	Inflammatory carcinoma of nipple	Condition
solid tumor and hematologic	44501610	Follicular lymphoma, grade 2 of base of tongue, NOS	Condition
solid tumor and hematologic	44501676	Ganglioglioma, NOS, of parietal lobe	Condition
solid tumor and hematologic	44501685	Diffuse large B-cell lymphoma, NOS, of spleen	Condition
solid tumor and hematologic	44501710	Basal cell carcinoma, NOS, of external ear	Condition
solid tumor and hematologic	44501724	Neuroendocrine carcinoma, NOS, of extrahepatic bile duct	Condition
solid tumor and hematologic	44501735	Malignant Spitz tumor of vulva, NOS	Condition
solid tumor and hematologic	44501758	Burkitt lymphoma, NOS, of nasopharynx, NOS	Condition
solid tumor and hematologic	4180789	Malignant tumor of pyriform fossa	Condition
solid tumor and hematologic	4180904	Malignant tumor of urachus	Condition
solid tumor and hematologic	4180905	Malignant tumor of paraurethral gland	Condition
solid tumor and hematologic	4183631	Malignant tumor involving an organ by direct extension from bladder	Condition
solid tumor and hematologic	4183913	Malignant tumor involving an organ by direct extension from prostate	Condition
solid tumor and hematologic	4187356	Refractory cytopenia with multilineage dysplasia	Condition
solid tumor and hematologic	4188544	Malignant neoplasm of breast lower inner quadrant	Condition
solid tumor and hematologic	4189478	Metastatic neuroblastoma of orbit proper	Condition
solid tumor and hematologic	4194827	Neoplasm of optic nerve and sheath	Condition
solid tumor and hematologic	4196112	Retinal pigment epithelial adenocarcinoma	Condition
solid tumor and hematologic	4196264	Metastasis from malignant tumor of colon	Condition
solid tumor and hematologic	4197583	Squamous cell carcinoma of bronchus in right upper lobe	Condition
solid tumor and hematologic	4197601	Seminoma of undescended testis	Condition
solid tumor and hematologic	4199641	Leukemic infiltrate of choroid	Condition
solid tumor and hematologic	4212994	Extranodal NK/T-cell lymphoma, nasal type	Condition
solid tumor and hematologic	4214297	Neoplasm of lacrimal system	Condition
solid tumor and hematologic	4217171	Myoma of prostate	Condition
solid tumor and hematologic	4217892	Hand-SchÃ¼ller-Christian disease	Condition
solid tumor and hematologic	4219543	Intraocular optic nerve glioma	Condition
solid tumor and hematologic	4219694	Progesterone receptor positive tumor	Condition
solid tumor and hematologic	4225526	Chiasmal glioma	Condition
solid tumor and hematologic	36567826	Precursor T-cell lymphoblastic leukemia of clitorus	Condition
solid tumor and hematologic	36567829	Undifferentiated sarcoma of overlapping lesion of male genital organs	Condition
solid tumor and hematologic	36567844	Giant cell sarcoma of gallbladder	Condition
solid tumor and hematologic	36567862	Teratoid medulloepithelioma, NOS, of overlapping lesion of peripheral nerves and autonomic nervous system	Condition
solid tumor and hematologic	36567877	Verrucous carcinoma, NOS, of meckel diverticulum	Condition
solid tumor and hematologic	36567878	Glassy cell carcinoma of uterus, NOS	Condition
solid tumor and hematologic	36567928	Malignant peripheral nerve sheath tumor, NOS, of middle ear	Condition
solid tumor and hematologic	36567943	B lymphoblastic leukemia/lymphoma with hyperdiploidy of lesser curvature of stomach, NOS	Condition
solid tumor and hematologic	36567944	Large cell calcifying Sertoli cell tumor of other specified parts of male genital organs	Condition
solid tumor and hematologic	36567946	Follicular dendritic cell sarcoma of eye, NOS	Condition
solid tumor and hematologic	36567996	B lymphoblastic leukemia/lymphoma with t(9;22)(q34;q11.2); BCR-ABL1 of cerebral meninges	Condition
solid tumor and hematologic	36568011	Interdigitating dendritic cell sarcoma of testis, NOS	Condition
solid tumor and hematologic	36568046	Tumor cells, malignant of cecum	Condition
solid tumor and hematologic	36568063	Tumor cells, malignant of uvula	Condition
solid tumor and hematologic	36568064	Tumor cells, malignant of fallopian tube	Condition
solid tumor and hematologic	36568096	Tumor cells, malignant of vagina, NOS	Condition
solid tumor and hematologic	36568112	Tumor cells, malignant of cloacogenic zone	Condition
solid tumor and hematologic	36568113	Tumor cells, malignant of hepatic flexure of colon	Condition
solid tumor and hematologic	36568129	Tumor cells, malignant of stomach, NOS	Condition
solid tumor and hematologic	36568144	Liposarcoma, NOS, of male genital organs, NOS	Condition
solid tumor and hematologic	36568177	Tumor cells, malignant of thoracic esophagus	Condition
solid tumor and hematologic	36568212	Tumor cells, malignant of round ligament	Condition
solid tumor and hematologic	36568214	Tumor cells, malignant of nervous system, NOS	Condition
solid tumor and hematologic	36568231	Tumor cells, malignant of frontal sinus	Condition
solid tumor and hematologic	36568261	Tumor cells, malignant of breast, NOS	Condition
solid tumor and hematologic	36568262	Hodgkin sarcoma of spleen	Condition
solid tumor and hematologic	36568263	Rhabdomyosarcoma, NOS, of male genital organs, NOS	Condition
solid tumor and hematologic	36568264	Tumor cells, malignant of appendix	Condition
solid tumor and hematologic	36568295	Tumor cells, malignant of corpus uteri	Condition
solid tumor and hematologic	36568298	Tumor cells, malignant of cervical esophagus	Condition
solid tumor and hematologic	36568311	Hodgkin sarcoma of lymph node, NOS	Condition
solid tumor and hematologic	36568313	Tumor cells, malignant of adrenal gland, NOS	Condition
solid tumor and hematologic	36568329	Tumor cells, malignant of brain stem	Condition
solid tumor and hematologic	36568346	Tumor cells, malignant of pancreatic duct	Condition
solid tumor and hematologic	36568361	Tumor cells, malignant of jejunum	Condition
solid tumor and hematologic	36568381	Tumor cells, malignant of oropharynx, NOS	Condition
solid tumor and hematologic	42511552	Neoplasm defined only by topography: Overlapping lesion of ill-defined sites	Condition
solid tumor and hematologic	42511619	Differentiated intraepithelial neoplasia of overlapping lesion of vulva	Condition
solid tumor and hematologic	42511633	Pleomorphic rhabdomyosarcoma, adult type of glottis	Condition
solid tumor and hematologic	42511649	Synovial sarcoma, spindle cell of kidney, NOS	Condition
solid tumor and hematologic	42511667	Myofibroblastic sarcoma of larynx, NOS	Condition
solid tumor and hematologic	42511669	Adult granulosa cell tumor of testis of unknown primary site	Condition
solid tumor and hematologic	42511682	Small cell sarcoma of cerebral meninges	Condition
solid tumor and hematologic	42511683	Ependymoma, NOS, of pelvis, NOS	Condition
solid tumor and hematologic	42511685	Medulloblastoma, non-WNT/non-SHH of cerebellum, NOS	Condition
solid tumor and hematologic	42511700	Pseudosarcomatous carcinoma of connective, Subcutaneous and other soft tissues of upper limb and shoulder	Condition
solid tumor and hematologic	42511735	Intimal sarcoma of connective, Subcutaneous and other soft tissues of thorax	Condition
solid tumor and hematologic	42511750	Non-small cell carcinoma of intra-abdominal lymph nodes	Condition
solid tumor and hematologic	42511802	Embryonal tumor with multilayered rosettes with C19MC alteration of cerebrum	Condition
solid tumor and hematologic	42511816	Intimal sarcoma of connective, Subcutaneous and other soft tissues, NOS	Condition
solid tumor and hematologic	42511817	Neuroblastoma, NOS, of eye, NOS	Condition
solid tumor and hematologic	42511834	Glioblastoma, IDH-mutant of overlapping lesion of brain	Condition
solid tumor and hematologic	42511851	Cystadenocarcinoma, NOS, of lower lobe, lung	Condition
solid tumor and hematologic	42511852	Pancreatobiliary type carcinoma of gallbladder	Condition
solid tumor and hematologic	42511886	Lymphoepithelial carcinoma of billiary tract, NOS	Condition
solid tumor and hematologic	42511900	Langerhans cell histiocytosis, NOS, of lymph node, NOS	Condition
solid tumor and hematologic	42511918	Perivascular epithelioid tumor, malignant of peritoneum, NOS	Condition
solid tumor and hematologic	42511933	Squamous cell carcinoma, HPV negative of ethmoid sinus	Condition
solid tumor and hematologic	42511934	Myofibroblastic sarcoma of overlapping lesion of retroperitoneum and peritoneum	Condition
solid tumor and hematologic	42511967	HHV8 positive diffuse large B-cell lymphoma of lower-outer quadrant of breast	Condition
solid tumor and hematologic	42511983	Biphenotypic sinonasal sarcoma of maxillary sinus	Condition
solid tumor and hematologic	42511984	Myofibroblastic sarcoma of connective, Subcutaneous and other soft tissues of lower limb and hip	Condition
solid tumor and hematologic	42511985	Angiocentric glioma of temporal lobe	Condition
solid tumor and hematologic	42512001	Myofibroblastic sarcoma of hard palate	Condition
solid tumor and hematologic	42512003	Adenomyoepithelioma with carcinoma of upper-outer quadrant of breast	Condition
solid tumor and hematologic	42512016	Medulloblastoma, SHH-activated and TP53-mutant of cerebrum	Condition
solid tumor and hematologic	42512018	Embryonal tumor with multilayered rosettes with C19MC alteration of cranial nerve, NOS	Condition
solid tumor and hematologic	42512020	Squamous cell carcinoma, HPV negative of anterior surface of epiglottis	Condition
solid tumor and hematologic	42512036	Glioblastoma, IDH-mutant of optic nerve	Condition
solid tumor and hematologic	42512052	Medulloblastoma, SHH-activated and TP53-mutant of occipital lobe	Condition
solid tumor and hematologic	42512068	Epithelioid mesothelioma, malignant of testis, NOS	Condition
solid tumor and hematologic	42512084	Lobular carcinoma in situ, pleomorphic of upper-inner quadrant of breast	Condition
solid tumor and hematologic	42512085	Myofibroblastic sarcoma of lower-inner quadrant of breast	Condition
solid tumor and hematologic	36567767	Rhabdomyosarcoma, NOS, of overlapping lesion of breast	Condition
solid tumor and hematologic	36567774	Fascial fibrosarcoma of retromolar area	Condition
solid tumor and hematologic	36567792	Epithelioid sarcoma, NOS, of renal pelvis	Condition
solid tumor and hematologic	36567822	Pleomorphic rhabdomyosarcoma, adult type of connective, Subcutaneous and other soft tissues of thorax	Condition
solid tumor and hematologic	36567840	Fibroblastic osteosarcoma of connective, Subcutaneous and other soft tissues of lower limb and hip	Condition
solid tumor and hematologic	36567847	Adult T-cell leukemia/lymphoma (HTLV-1 positive) of pylorus	Condition
solid tumor and hematologic	36567867	Paget disease, extramammary of glans penis	Condition
solid tumor and hematologic	36567872	Squamous cell carcinoma in situ, NOS, of upper-inner quadrant of breast	Condition
solid tumor and hematologic	36567899	Polygonal cell carcinoma of tonsil, NOS	Condition
solid tumor and hematologic	36567915	Solitary fibrous tumor, malignant of overlapping lesion of larynx	Condition
solid tumor and hematologic	36567926	Giant cell carcinoma of superior wall of nasopharynx	Condition
solid tumor and hematologic	36567933	Composite Hodgkin and non-Hodgkin lymphoma of peripheral nerves and autonomic nervous system of abdomen	Condition
solid tumor and hematologic	36567949	Burkitt lymphoma, NOS, of temporal lobe	Condition
solid tumor and hematologic	36567974	Squamous cell carcinoma, spindle cell of lower third of esophagus	Condition
solid tumor and hematologic	36567976	Kaposi sarcoma of optic nerve	Condition
solid tumor and hematologic	36567981	Polygonal cell carcinoma of uterus, NOS	Condition
solid tumor and hematologic	36567999	Perineurioma, malignant of brain, NOS	Condition
solid tumor and hematologic	36568001	Mixed germ cell tumor of connective, Subcutaneous and other soft tissues of pelvis	Condition
solid tumor and hematologic	36568008	Cribriform carcinoma in situ of superior wall of nasopharynx	Condition
solid tumor and hematologic	36568017	Precursor T-cell lymphoblastic leukemia of ureter	Condition
solid tumor and hematologic	36568026	Langerhans cell sarcoma of anus, NOS	Condition
solid tumor and hematologic	36568081	Tumor cells, malignant of fundus uteri	Condition
solid tumor and hematologic	36568090	Tumor cells, malignant of middle third of esophagus	Condition
solid tumor and hematologic	36568092	Hodgkin granuloma of lymph nodes of head, face and neck	Condition
solid tumor and hematologic	36568101	Tumor cells, malignant of sphenoid sinus	Condition
solid tumor and hematologic	36568135	Tumor cells, malignant of main bronchus	Condition
solid tumor and hematologic	36568142	Tumor cells, malignant of lateral wall of oropharynx	Condition
solid tumor and hematologic	36568158	Tumor cells, malignant of thymus	Condition
solid tumor and hematologic	36568160	Tumor cells, malignant of specified parts of peritoneum	Condition
solid tumor and hematologic	36568167	Tumor cells, malignant of ampulla of Vater	Condition
solid tumor and hematologic	36568233	Tumor cells, malignant of tonsillar fossa	Condition
solid tumor and hematologic	36568240	Tumor cells, malignant of clitorus	Condition
solid tumor and hematologic	36568242	Tumor cells, malignant of myometrium	Condition
solid tumor and hematologic	36568276	Tumor cells, malignant of urethra	Condition
solid tumor and hematologic	36568283	Hodgkin granuloma of intrathoracic lymph nodes	Condition
solid tumor and hematologic	36568299	Tumor cells, malignant of extrahepatic bile duct	Condition
solid tumor and hematologic	36568301	Tumor cells, malignant of pelvis, NOS	Condition
solid tumor and hematologic	36568335	Tumor cells, malignant of peritoneum, NOS	Condition
solid tumor and hematologic	36568383	Tumor cells, malignant of border of tongue	Condition
solid tumor and hematologic	36568392	Tumor cells, malignant of retromolar area	Condition
solid tumor and hematologic	42511612	Epithelioid hemangioendothelioma, NOS, of thyroid gland	Condition
solid tumor and hematologic	42511655	Solid papillary carcinoma in situ of upper-outer quadrant of breast	Condition
solid tumor and hematologic	42511696	Diffuse midline glioma, H3 K27M-mutant of cerebellum, NOS	Condition
solid tumor and hematologic	42511698	ALK positive large B-cell lymphoma of overlapping lesion of breast	Condition
solid tumor and hematologic	42511703	Papillary glioneuronal tumor of brain, NOS	Condition
solid tumor and hematologic	42511723	Myofibroblastic sarcoma of sigmoid colon	Condition
solid tumor and hematologic	42511728	Mixed acinar-ductal carcinoma of other specified parts of pancreas	Condition
solid tumor and hematologic	42511739	Medulloblastoma, SHH-activated and TP53-mutant of acoustic nerve	Condition
solid tumor and hematologic	42511746	Myeloid sarcoma of anterior mediastinum	Condition
solid tumor and hematologic	42511748	Perivascular epithelioid tumor, malignant of cecum	Condition
solid tumor and hematologic	42511753	Myofibroblastic sarcoma of cecum	Condition
solid tumor and hematologic	42511764	Nuclear protein in testis (NUT)-associated carcinoma of main bronchus	Condition
solid tumor and hematologic	42511771	Myofibroblastic sarcoma of eyelid	Condition
solid tumor and hematologic	42511780	Squamous cell carcinoma, HPV positive of base of tongue, NOS	Condition
solid tumor and hematologic	42511789	Myofibroblastic sarcoma of supraglottis	Condition
solid tumor and hematologic	42511796	Myxofibrosarcoma of thyroid gland	Condition
solid tumor and hematologic	42511823	Myofibroblastic sarcoma of glans penis	Condition
solid tumor and hematologic	42511839	Epithelioid mesothelioma, malignant of posterior mediastinum	Condition
solid tumor and hematologic	42511853	Minimally invasive adenocarcinoma, non-mucinous of upper lobe, lung	Condition
solid tumor and hematologic	42511889	Embryonal tumor with multilayered rosettes with C19MC alteration of brain stem	Condition
solid tumor and hematologic	42511898	Solid papillary carcinoma in situ of lower-outer quadrant of breast	Condition
solid tumor and hematologic	42511907	Myofibroblastic sarcoma of submandibular gland	Condition
solid tumor and hematologic	42511914	Neuroendocrine carcinoma, NOS, of dome of bladder	Condition
solid tumor and hematologic	42511937	Hemangiosarcoma of tongue, NOS	Condition
solid tumor and hematologic	42511948	Small cell carcinoma, NOS, of vagina, NOS	Condition
solid tumor and hematologic	42511962	Micropapillary carcinoma, NOS, of middle lobe, lung	Condition
solid tumor and hematologic	42511980	Yolk sac tumor, NOS, of connective, Subcutaneous and other soft tissues of trunk, NOS	Condition
solid tumor and hematologic	42511987	Squamous cell carcinoma, HPV positive of tonsil, NOS	Condition
solid tumor and hematologic	42511996	Myoepithelial carcinoma of connective, Subcutaneous and other soft tissues, NOS	Condition
solid tumor and hematologic	42511998	Spindle cell carcinoma, NOS, of testis, NOS	Condition
solid tumor and hematologic	42512005	Small cell carcinoma, NOS, of base of tongue, NOS	Condition
solid tumor and hematologic	42512021	Mixed tumor, malignant, NOS, of ovary	Condition
solid tumor and hematologic	42512023	Myofibroblastic sarcoma of retina	Condition
solid tumor and hematologic	42512039	Glioblastoma, IDH-mutant of ventricle, NOS	Condition
solid tumor and hematologic	42512048	CNS embryonal tumor, NOS, of connective, Subcutaneous and other soft tissues of pelvis	Condition
solid tumor and hematologic	42512055	Central neurocytoma of spinal cord	Condition
solid tumor and hematologic	42512071	Hemangiosarcoma of head of pancreas	Condition
solid tumor and hematologic	42512080	Malignant fibrous histiocytoma of parotid gland	Condition
solid tumor and hematologic	42512087	Hemangiosarcoma of myometrium	Condition
solid tumor and hematologic	42512089	Squamous cell carcinoma, large cell, nonkeratinizing, NOS, of thymus	Condition
solid tumor and hematologic	42512091	Follicular lymphoma, grade 2 of abdomen, NOS	Condition
solid tumor and hematologic	42512096	CNS embryonal tumor, NOS, of testis, NOS	Condition
solid tumor and hematologic	42512121	Small cell carcinoma, NOS, of adrenal gland, NOS	Condition
solid tumor and hematologic	42512123	Langerhans cell histiocytosis, disseminated of pituitary gland	Condition
solid tumor and hematologic	42512132	Mesothelioma, biphasic, malignant of other specified parts of male genital organs	Condition
solid tumor and hematologic	42512141	Carcinoma, NOS, of lymph node, NOS	Condition
solid tumor and hematologic	42512155	Solitary fibrous tumor, NOS, of occipital lobe	Condition
solid tumor and hematologic	42512180	Biphenotypic sinonasal sarcoma of overlapping lesion of accessory sinuses	Condition
solid tumor and hematologic	42512182	Solid papillary carcinoma in situ of central portion of breast	Condition
solid tumor and hematologic	42512191	Papillary carcinoma, metastatic site of unknown primary site	Condition
solid tumor and hematologic	42512205	Adrenal cortical carcinoma of kidney, NOS	Condition
solid tumor and hematologic	42512207	HHV8 positive diffuse large B-cell lymphoma of upper-inner quadrant of breast	Condition
solid tumor and hematologic	42512100	Serrated adenocarcinoma of hepatic flexure of colon	Condition
solid tumor and hematologic	42512101	Fibrous mesothelioma, malignant of abdomen, NOS	Condition
solid tumor and hematologic	42512117	Teratocarcinoma of thyroid gland	Condition
solid tumor and hematologic	42512120	Germinoma of pelvic bones, sacrum, coccyx and associated joints	Condition
solid tumor and hematologic	42512134	Differentiated intraepithelial neoplasia of prepuce	Condition
solid tumor and hematologic	42512137	Neuroendocrine tumor, NOS, of intrahepatic bile duct	Condition
solid tumor and hematologic	42512150	Differentiated intraepithelial neoplasia of posterior wall of bladder	Condition
solid tumor and hematologic	42512151	Squamous cell carcinoma, HPV negative of accessory sinus, NOS	Condition
solid tumor and hematologic	42512153	Hereditary leiomyomatosis and renal cell carcinoma (HLRCC) syndrome-associated renal cell carcinoma of kidney, NOS	Condition
solid tumor and hematologic	42512167	Fetal adenocarcinoma of overlapping lesion of lung	Condition
solid tumor and hematologic	42512168	CNS embryonal tumor, NOS, of lower lobe, lung	Condition
solid tumor and hematologic	42512184	Myofibroblastic sarcoma of sublingual gland	Condition
solid tumor and hematologic	42512185	Myofibroblastic sarcoma of gum, NOS	Condition
solid tumor and hematologic	42512202	Myofibroblastic sarcoma of appendix	Condition
solid tumor and hematologic	42512203	Nuclear protein in testis (NUT)-associated carcinoma of middle lobe, lung	Condition
solid tumor and hematologic	42512217	Angiocentric glioma of optic nerve	Condition
solid tumor and hematologic	42512234	Ependymoma, RELA fusion positive of optic nerve	Condition
solid tumor and hematologic	42512269	Paraganglioma, NOS, of sphenoid sinus	Condition
solid tumor and hematologic	42512270	Ependymoma, RELA fusion positive of parietal lobe	Condition
solid tumor and hematologic	42512287	Differentiated intraepithelial neoplasia of labium minus	Condition
solid tumor and hematologic	42512334	Epithelioid hemangioendothelioma, NOS, of anterior mediastinum	Condition
solid tumor and hematologic	42512354	Pilomyxoid astrocytoma of spinal cord	Condition
solid tumor and hematologic	42512368	Medulloblastoma, non-WNT/non-SHH of olfactory nerve	Condition
solid tumor and hematologic	42512402	Medullary carcinoma, NOS, of ampulla of Vater	Condition
solid tumor and hematologic	42512454	Gastrointestinal stromal tumor of connective, Subcutaneous and other soft tissues of pelvis	Condition
solid tumor and hematologic	42512468	Glioblastoma, IDH-mutant of cerebellum, NOS	Condition
solid tumor and hematologic	42512470	Dedifferentiated liposarcoma of pancreas, NOS	Condition
solid tumor and hematologic	42512486	Myofibroblastic sarcoma of glottis	Condition
solid tumor and hematologic	42512518	Papillary glioneuronal tumor of overlapping lesion of brain	Condition
solid tumor and hematologic	42512521	Epithelioid mesothelioma, malignant of small intestine, NOS	Condition
solid tumor and hematologic	42512536	Ossifying fibromyxoid tumor, malignant of main bronchus	Condition
solid tumor and hematologic	42512552	Synovial sarcoma, spindle cell of frontal sinus	Condition
solid tumor and hematologic	42512569	Minimally invasive adenocarcinoma, non-mucinous of main bronchus	Condition
solid tumor and hematologic	42512571	Squamous cell carcinoma, HPV positive of oropharynx, NOS	Condition
solid tumor and hematologic	42512585	Paget disease, extramammary of pelvis, NOS	Condition
solid tumor and hematologic	42512587	Alveolar soft part sarcoma of retroperitoneum	Condition
solid tumor and hematologic	42512601	Hemangiosarcoma of mediastinum, NOS	Condition
solid tumor and hematologic	42512637	Medulloblastoma, non-WNT/non-SHH of cranial nerve, NOS	Condition
solid tumor and hematologic	42512655	Mixed acinar-ductal carcinoma of prostate gland	Condition
solid tumor and hematologic	42512669	Sarcoma, NOS, of lower gum	Condition
solid tumor and hematologic	42512688	Diffuse large B-cell lymphoma, NOS, of prostate gland	Condition
solid tumor and hematologic	42512702	Intimal sarcoma of connective, Subcutaneous and other soft tissues of trunk, NOS	Condition
solid tumor and hematologic	42512720	Hepatoid adenocarcinoma of unknown primary site	Condition
solid tumor and hematologic	42512736	Medulloblastoma, SHH-activated and TP53-mutant of optic nerve	Condition
solid tumor and hematologic	42512738	Choriocarcinoma, NOS, of uterus, NOS	Condition
solid tumor and hematologic	42512770	Medulloblastoma, WNT-activated, NOS, of cerebellum, NOS	Condition
solid tumor and hematologic	42512772	Squamous cell carcinoma, NOS, of peritoneum, NOS	Condition
solid tumor and hematologic	42512786	Pilomyxoid astrocytoma of parietal lobe	Condition
solid tumor and hematologic	42512787	Myofibroblastic sarcoma of overlapping lesion of accessory sinuses	Condition
solid tumor and hematologic	42512802	Neuroendocrine carcinoma, NOS, of descended testis	Condition
solid tumor and hematologic	42512820	Myofibroblastic sarcoma of parametrium	Condition
solid tumor and hematologic	42512822	Serous carcinoma, NOS, of connective, Subcutaneous and other soft tissues of pelvis	Condition
solid tumor and hematologic	42512836	Hemangiosarcoma of body of stomach	Condition
solid tumor and hematologic	42512837	Glioma, borderline (C71._) of brain stem	Condition
solid tumor and hematologic	42512838	Adenocarcinoma, intestinal type of ascending colon	Condition
solid tumor and hematologic	42512854	Malignant fibrous histiocytoma of submandibular gland	Condition
solid tumor and hematologic	42512855	Pancreatobiliary type carcinoma of billiary tract, NOS	Condition
solid tumor and hematologic	42512870	Ewing sarcoma of gastrointestinal tract, NOS	Condition
solid tumor and hematologic	42512885	Liposarcoma, NOS, of endometrium	Condition
solid tumor and hematologic	42512902	Medulloblastoma, WNT-activated, NOS, of parietal lobe	Condition
solid tumor and hematologic	42512904	Myofibroblastic sarcoma of ill-defined sites within respiratory system	Condition
solid tumor and hematologic	42512936	Neuroendocrine tumor, grade 2 of head, face or neck, NOS	Condition
solid tumor and hematologic	42512937	Mixed acinar-ductal carcinoma of overlapping lesion of pancreas	Condition
solid tumor and hematologic	42512969	Ossifying fibromyxoid tumor, malignant of middle lobe, lung	Condition
solid tumor and hematologic	42512970	Signet ring cell carcinoma of thoracic esophagus	Condition
solid tumor and hematologic	42512971	Myofibroblastic sarcoma of lingual tonsil	Condition
solid tumor and hematologic	42513021	Neoplasm defined only by histology: Carcinoma with osteoclast-like giant cells	Condition
solid tumor and hematologic	42513053	Neoplasm defined only by histology: Queyrat erythroplasia	Condition
solid tumor and hematologic	42513054	Neoplasm defined only by histology: Bowen disease	Condition
solid tumor and hematologic	42513055	Neoplasm defined only by histology: Basaloid squamous cell carcinoma	Condition
solid tumor and hematologic	42513086	Neoplasm defined only by histology: Basaloid carcinoma	Condition
solid tumor and hematologic	42513139	Neoplasm defined only by histology: Cribriform carcinoma in situ	Condition
solid tumor and hematologic	42513155	Neoplasm defined only by histology: Ductal carcinoma in situ, solid type	Condition
solid tumor and hematologic	42513171	Neoplasm defined only by histology: Alveolar adenocarcinoma	Condition
solid tumor and hematologic	42513173	Neoplasm defined only by histology: Adenocarcinoma in situ of lung, mucinous	Condition
solid tumor and hematologic	42513204	Neoplasm defined only by histology: Hypernephroid tumor	Condition
solid tumor and hematologic	42513205	Neoplasm defined only by histology: Hereditary leiomyomatosis and renal cell carcinoma (HLRCC) syndrome-associated renal cell carcinoma	Condition
solid tumor and hematologic	42513206	Neoplasm defined only by histology: Renal cell carcinoma, NOS	Condition
solid tumor and hematologic	42513220	Neoplasm defined only by histology: Water-clear cell adenocarcinoma	Condition
solid tumor and hematologic	42513289	Neoplasm defined only by histology: Digital papillary adenocarcinoma	Condition
solid tumor and hematologic	42513322	Neoplasm defined only by histology: Mucinous cystadenocarcinoma, NOS	Condition
solid tumor and hematologic	42513354	Neoplasm defined only by histology: Medullary carcinoma with lymphoid stroma	Condition
solid tumor and hematologic	42513355	Neoplasm defined only by histology: Atypical medullary carcinoma	Condition
solid tumor and hematologic	42513357	Neoplasm defined only by histology: Lobular carcinoma in situ, pleomorphic	Condition
solid tumor and hematologic	42513389	Neoplasm defined only by histology: Thymoma, type A	Condition
solid tumor and hematologic	42513390	Neoplasm defined only by histology: Thymoma, type AB	Condition
solid tumor and hematologic	42513421	Neoplasm defined only by histology: Gynandroblastoma	Condition
solid tumor and hematologic	42513472	Neoplasm defined only by histology: Lentigo maligna	Condition
solid tumor and hematologic	42513473	Neoplasm defined only by histology: Lentigo maligna melanoma	Condition
solid tumor and hematologic	44501776	Squamous cell carcinoma, NOS, of lacrimal gland	Condition
solid tumor and hematologic	44501783	Basaloid squamous cell carcinoma of lower third of esophagus	Condition
solid tumor and hematologic	44501808	Lentigo maligna melanoma of external ear	Condition
solid tumor and hematologic	44501810	Spindle cell sarcoma of lower lobe, lung	Condition
solid tumor and hematologic	44501817	Mixed germ cell tumor of descended testis	Condition
solid tumor and hematologic	44501842	Squamous cell carcinoma, large cell, nonkeratinizing, NOS, of anus, NOS	Condition
solid tumor and hematologic	44501844	Adenocarcinoma in situ, NOS, of upper lobe, lung	Condition
solid tumor and hematologic	44501858	Leiomyosarcoma, NOS, of isthmus uteri	Condition
solid tumor and hematologic	44501919	Follicular lymphoma, grade 2 of orbit, NOS	Condition
solid tumor and hematologic	44501926	Pleomorphic carcinoma of upper lobe, lung	Condition
solid tumor and hematologic	44501942	Mucinous adenocarcinoma of small intestine, NOS	Condition
solid tumor and hematologic	44501951	Mucinous adenocarcinoma of ampulla of Vater	Condition
solid tumor and hematologic	44501999	B lymphoblastic leukemia/lymphoma, NOS, of bone marrow	Condition
solid tumor and hematologic	44502010	Squamous cell carcinoma, keratinizing, NOS, of endometrium	Condition
solid tumor and hematologic	44502033	Infiltrating duct mixed with other types of carcinoma of lower-inner quadrant of breast	Condition
solid tumor and hematologic	44502035	Acinar cell carcinoma of prostate gland	Condition
solid tumor and hematologic	44502069	Diffuse large B-cell lymphoma, NOS, of hard palate	Condition
solid tumor and hematologic	44502078	Papillary carcinoma in situ, NOS, of anterior wall of bladder	Condition
solid tumor and hematologic	44502092	Adenocarcinoma in situ, NOS, of prostate gland	Condition
solid tumor and hematologic	44502094	Adenocarcinoma, intestinal type of sigmoid colon	Condition
solid tumor and hematologic	44502133	Chondrosarcoma, NOS, of trachea	Condition
solid tumor and hematologic	44502160	Squamous cell carcinoma in situ, NOS, of floor of mouth, NOS	Condition
solid tumor and hematologic	44502192	Fibrillary astrocytoma of parietal lobe	Condition
solid tumor and hematologic	44502235	Papillary carcinoma, encapsulated, of thyroid of upper-outer quadrant of breast	Condition
solid tumor and hematologic	44502242	Adenosquamous carcinoma of glottis	Condition
solid tumor and hematologic	44502276	Adenocarcinoma in adenomatous polyp of ileum	Condition
solid tumor and hematologic	44502283	Mixed cell adenocarcinoma of corpus uteri	Condition
solid tumor and hematologic	44502308	Lymphoplasmacytic lymphoma of spleen	Condition
solid tumor and hematologic	44502310	Diffuse large B-cell lymphoma, NOS, of cervix uteri	Condition
solid tumor and hematologic	44502326	Basaloid carcinoma of rectum, NOS	Condition
solid tumor and hematologic	44502342	Signet ring cell carcinoma of stomach, NOS	Condition
solid tumor and hematologic	44502344	Paget disease, extramammary of scrotum, NOS	Condition
solid tumor and hematologic	44502351	Gastrointestinal stromal tumor of sigmoid colon	Condition
solid tumor and hematologic	44502353	Mixed germ cell tumor of retroperitoneum	Condition
solid tumor and hematologic	44502358	Pleomorphic xanthoastrocytoma, NOS, of ventricle, NOS	Condition
solid tumor and hematologic	44502362	CNS embryonal tumor, NOS, of endometrium	Condition
solid tumor and hematologic	44502387	Adenoid cystic carcinoma of upper-inner quadrant of breast	Condition
solid tumor and hematologic	44502394	Follicular carcinoma, minimally invasive of thyroid gland	Condition
solid tumor and hematologic	44502403	Giant cell sarcoma of upper-inner quadrant of breast	Condition
solid tumor and hematologic	44502419	Malignant lymphoma, large B-cell, diffuse, immunoblastic, NOS, of bone marrow	Condition
solid tumor and hematologic	44502435	Squamous cell carcinoma, keratinizing, NOS, of orbit, NOS	Condition
solid tumor and hematologic	44502451	Squamous cell carcinoma, NOS, of anus, NOS	Condition
solid tumor and hematologic	44502460	Urothelial carcinoma, sarcomatoid of anterior wall of bladder	Condition
solid tumor and hematologic	44502462	Adenocarcinoma in situ, NOS, of gastric antrum	Condition
solid tumor and hematologic	44502469	Clear cell adenocarcinoma, NOS, of maxillary sinus	Condition
solid tumor and hematologic	44502478	Malignant Spitz tumor of ciliary body	Condition
solid tumor and hematologic	44502485	Mesothelioma, biphasic, malignant of specified parts of peritoneum	Condition
solid tumor and hematologic	44502517	Squamous cell carcinoma, NOS, of dome of bladder	Condition
solid tumor and hematologic	44502519	Squamous cell carcinoma, keratinizing, NOS, of mouth, NOS	Condition
solid tumor and hematologic	44502528	Adenocarcinoma, NOS, of pituitary gland	Condition
solid tumor and hematologic	44502542	Mucinous adenocarcinoma of gallbladder	Condition
solid tumor and hematologic	44502594	Mantle cell lymphoma of tonsil, NOS	Condition
solid tumor and hematologic	44502610	Squamous cell carcinoma, keratinizing, NOS, of upper third of esophagus	Condition
solid tumor and hematologic	44502619	Adenoid cystic carcinoma of tonsil, NOS	Condition
solid tumor and hematologic	44502626	Mixed cell adenocarcinoma of ovary	Condition
solid tumor and hematologic	44502628	Papillary cystadenocarcinoma, NOS, of ovary	Condition
solid tumor and hematologic	44502637	Hepatoid adenocarcinoma of stomach, NOS	Condition
solid tumor and hematologic	44502651	Spermatocytic seminoma of testis, NOS	Condition
solid tumor and hematologic	44502678	Carcinoma, NOS, of lateral wall of bladder	Condition
solid tumor and hematologic	44502685	Small cell carcinoma, NOS, of posterior wall of bladder	Condition
solid tumor and hematologic	44502694	Squamous cell carcinoma, spindle cell of thyroid gland	Condition
solid tumor and hematologic	44502710	Signet ring cell carcinoma of pancreas, NOS	Condition
solid tumor and hematologic	44502744	Malignant lymphoma, NOS, of nasopharynx, NOS	Condition
solid tumor and hematologic	44502762	Large cell neuroendocrine carcinoma of ascending colon	Condition
solid tumor and hematologic	44502771	Adenocarcinoma in situ in adenomatous polyp of transverse colon	Condition
solid tumor and hematologic	44502810	Squamous cell carcinoma, small cell, nonkeratinizing of main bronchus	Condition
solid tumor and hematologic	44502826	Serous carcinoma, NOS, of fundus uteri	Condition
solid tumor and hematologic	44502830	Epithelial-myoepithelial carcinoma of central portion of breast	Condition
solid tumor and hematologic	44502835	Mixed tumor, malignant, NOS, of submandibular gland	Condition
solid tumor and hematologic	44502844	CNS embryonal tumor, NOS, of spinal cord	Condition
solid tumor and hematologic	44502860	Squamous cell carcinoma, keratinizing, NOS, of labium minus	Condition
solid tumor and hematologic	44502871	Neuroendocrine tumor, grade 2 of ileum	Condition
solid tumor and hematologic	44502887	Malignant melanoma, NOS, of upper third of esophagus	Condition
solid tumor and hematologic	44502903	Clear cell meningioma of spinal meninges	Condition
solid tumor and hematologic	44502905	Diffuse large B-cell lymphoma, NOS, of lower limb, NOS	Condition
solid tumor and hematologic	44502928	Squamous cell carcinoma, spindle cell of floor of mouth, NOS	Condition
solid tumor and hematologic	44502944	Papillary adenocarcinoma, NOS, of lower-inner quadrant of breast	Condition
solid tumor and hematologic	44502953	Mucinous adenocarcinoma of vagina, NOS	Condition
solid tumor and hematologic	44502962	Sertoli cell carcinoma of ovary	Condition
solid tumor and hematologic	44502994	Marginal zone B-cell lymphoma, NOS, of upper-outer quadrant of breast	Condition
solid tumor and hematologic	44503005	Papillary carcinoma, NOS, of lateral wall of bladder	Condition
solid tumor and hematologic	44503012	Adenocarcinoma, NOS, of thymus	Condition
solid tumor and hematologic	44503021	Clear cell adenocarcinoma, NOS, of labium majus	Condition
solid tumor and hematologic	44503028	Signet ring cell carcinoma of sigmoid colon	Condition
solid tumor and hematologic	44503037	Liposarcoma, well differentiated, NOS, of anterior mediastinum	Condition
solid tumor and hematologic	44503062	Marginal zone B-cell lymphoma, NOS, of middle lobe, lung	Condition
solid tumor and hematologic	44503069	Papillary carcinoma in situ, NOS, of upper-inner quadrant of breast	Condition
solid tumor and hematologic	44503085	Adenoid cystic carcinoma of lower-inner quadrant of breast	Condition
solid tumor and hematologic	44503087	Neuroendocrine carcinoma, NOS, of lacrimal gland	Condition
solid tumor and hematologic	44503119	Astrocytoma, anaplastic, NOS, of occipital lobe	Condition
solid tumor and hematologic	44503146	Adenocarcinoma in situ in adenomatous polyp of cheeck mucosa	Condition
solid tumor and hematologic	44503153	Clear cell adenocarcinofibroma of ovary	Condition
solid tumor and hematologic	44503155	Mucoepidermoid carcinoma of soft palate, NOS	Condition
solid tumor and hematologic	44503171	Mullerian mixed tumor of peritoneum, NOS	Condition
solid tumor and hematologic	44503178	Chordoma, NOS, of brain, NOS	Condition
solid tumor and hematologic	42513504	Neoplasm defined only by histology: Desmoplastic small round cell tumor	Condition
solid tumor and hematologic	42513523	Neoplasm defined only by histology: Abdominal fibromatosis	Condition
solid tumor and hematologic	42513537	Neoplasm defined only by histology: Dermatofibrosarcoma protuberans, NOS	Condition
solid tumor and hematologic	42513538	Neoplasm defined only by histology: Dermatofibrosarcoma protuberans, fibrosarcomatous	Condition
solid tumor and hematologic	42513539	Neoplasm defined only by histology: Pigmented dermatofibrosarcoma protuberans	Condition
solid tumor and hematologic	42513540	Neoplasm defined only by histology: Giant cell fibroblastoma	Condition
solid tumor and hematologic	42513587	Neoplasm defined only by histology: Ectomesenchymoma	Condition
solid tumor and hematologic	42513605	Neoplasm defined only by histology: Malignant cystic nephroma	Condition
solid tumor and hematologic	42513638	Neoplasm defined only by histology: Serous adenocarcinofibroma	Condition
solid tumor and hematologic	42513671	Neoplasm defined only by histology: Embryonal carcinoma, NOS	Condition
solid tumor and hematologic	42513673	Neoplasm defined only by histology: Gonadoblastoma	Condition
solid tumor and hematologic	42513689	Neoplasm defined only by histology: Choriocarcinoma combined with other germ cell elements	Condition
solid tumor and hematologic	42513690	Neoplasm defined only by histology: Malignant teratoma, trophoblastic	Condition
solid tumor and hematologic	42513706	Neoplasm defined only by histology: Papillary intralymphatic angioendothelioma	Condition
solid tumor and hematologic	42513724	Neoplasm defined only by histology: Chondroblastic osteosarcoma	Condition
solid tumor and hematologic	42513755	Neoplasm defined only by histology: Giant cell tumor of soft parts, NOS	Condition
solid tumor and hematologic	42513756	Neoplasm defined only by histology: Malignant giant cell tumor of soft parts	Condition
solid tumor and hematologic	42513806	Neoplasm defined only by histology: Subependymoma	Condition
solid tumor and hematologic	42513807	Neoplasm defined only by histology: Subependymal giant cell astrocytoma	Condition
solid tumor and hematologic	42513821	Neoplasm defined only by histology: Protoplasmic astrocytoma	Condition
solid tumor and hematologic	42513824	Neoplasm defined only by histology: Fibrillary astrocytoma	Condition
solid tumor and hematologic	42513839	Neoplasm defined only by histology: Medulloblastoma, NOS	Condition
solid tumor and hematologic	42513856	Neoplasm defined only by histology: Ganglioglioma, anaplastic	Condition
solid tumor and hematologic	42513857	Neoplasm defined only by histology: Central neurocytoma	Condition
solid tumor and hematologic	42513905	Neoplasm defined only by histology: Hodgkin lymphoma, nodular sclerosis, cellular phase	Condition
solid tumor and hematologic	42513907	Neoplasm defined only by histology: Hodgkin lymphoma, nodular sclerosis, grade 2	Condition
solid tumor and hematologic	42513908	Neoplasm defined only by histology: Lymphoplasmacytic lymphoma	Condition
solid tumor and hematologic	42513922	Neoplasm defined only by histology: Follicular lymphoma, grade 2	Condition
solid tumor and hematologic	42513939	Neoplasm defined only by histology: Intestinal T-cell lymphoma	Condition
solid tumor and hematologic	42513955	Neoplasm defined only by histology: Malignant mastocytosis	Condition
solid tumor and hematologic	42513958	Neoplasm defined only by histology: Malignant histiocytosis	Condition
solid tumor and hematologic	42513973	Neoplasm defined only by histology: Angioimmunoblastic lymphadenopathy (AIL)	Condition
solid tumor and hematologic	42513975	Neoplasm defined only by histology: Immunoglobulin deposition disease	Condition
solid tumor and hematologic	42513992	Neoplasm defined only by histology: Lymphoid leukemia, NOS	Condition
solid tumor and hematologic	42514008	Neoplasm defined only by histology: Acute myelomonocytic leukemia, NOS	Condition
solid tumor and hematologic	42514022	Neoplasm defined only by histology: Acute myeloid leukemia, t(8;21)(q22;q22)	Condition
solid tumor and hematologic	42514025	Neoplasm defined only by histology: Myeloid leukemia associated with Down syndrome	Condition
solid tumor and hematologic	42514041	Neoplasm defined only by histology: Chronic eosinophilic leukemia	Condition
solid tumor and hematologic	42514059	Neoplasm defined only by histology: Pigmented dermatofibrosarcoma protuberans	Condition
solid tumor and hematologic	42514072	Neoplasm defined only by histology: Malignant placental site trophoblastic tumor	Condition
solid tumor and hematologic	42514074	Neoplasm defined only by histology: Precursor B-cell lymphoblastic lymphoma	Condition
solid tumor and hematologic	42514090	Neoplasm defined only by histology: Precursor B-cell lymphoblastic leukemia	Condition
solid tumor and hematologic	42514141	Neoplasm defined only by histology: Polycythemia vera,uncertain behaviour	Condition
solid tumor and hematologic	42514156	Neoplasm defined only by histology: Carcinoma in situ, diffuse type (C16._)	Condition
solid tumor and hematologic	42514159	Neoplasm defined only by histology: Endocrine tumor, functioning, NOS	Condition
solid tumor and hematologic	42514189	Neoplasm defined only by histology: Adenocarcinoma, endocervical type, in situ (C53._)	Condition
solid tumor and hematologic	42514206	Neoplasm defined only by histology: Basaloid carcinoma, in situ (C21.1)	Condition
solid tumor and hematologic	42514208	Neoplasm defined only by histology: Mixed adenoneuroendocrine carcinoma, in situ (ICD-O-3 update)	Condition
solid tumor and hematologic	42514222	Neoplasm defined only by histology: Glucagonoma, NOS	Condition
solid tumor and hematologic	42514257	Neoplasm defined only by histology: Somatostatinoma, NOS	Condition
solid tumor and hematologic	42514290	Neoplasm defined only by histology: Mucin-producing adenocarcinoma in situ	Condition
solid tumor and hematologic	42514306	Neoplasm defined only by histology: Osteosarcoma, malignant	Condition
solid tumor and hematologic	42514326	Neoplasm defined only by histology: Dysgerminoma, in situ (C56.9 [F], C62._[M])	Condition
solid tumor and hematologic	42514341	Neoplasm defined only by histology: Basaloid squamous cell carcinoma in situ	Condition
solid tumor and hematologic	42514357	Neoplasm defined only by histology: Teratocarcinoma, in situ (C22.0)	Condition
solid tumor and hematologic	42514373	Neoplasm defined only by histology: Epithelial-myoepithelial carcinoma in situ	Condition
solid tumor and hematologic	42514374	Neoplasm defined only by histology: Paget disease (in situ), extramammary (except Paget disease of bone) (C50._)	Condition
solid tumor and hematologic	42514390	Neoplasm defined only by topography: Overlapping lesion of accessory sinuses	Condition
solid tumor and hematologic	42514409	Neoplasm defined only by topography: Overlapping lesion of retroperitoneum and peritoneum	Condition
solid tumor and hematologic	42514410	Neoplasm defined only by topography: Overlapping lesion of stomach	Condition
solid tumor and hematologic	42514425	Neoplasm defined only by topography: Overlapping lesion of palate	Condition
solid tumor and hematologic	42514442	Neoplasm defined only by topography: Overlapping lesion of larynx	Condition
solid tumor and hematologic	42514443	Neoplasm defined only by topography: Upper lobe, lung	Condition
solid tumor and hematologic	42514473	Neoplasm defined only by topography: Female genital tract, NOS	Condition
solid tumor and hematologic	44498948	Squamous cell carcinoma, microinvasive of floor of mouth, NOS	Condition
solid tumor and hematologic	44498962	Comedocarcinoma, noninfiltrating of upper-inner quadrant of breast	Condition
solid tumor and hematologic	44498963	Secretory carcinoma of parotid gland	Condition
solid tumor and hematologic	44498979	Hemangiosarcoma of heart	Condition
solid tumor and hematologic	44499414	Marginal zone B-cell lymphoma, NOS, of posterior mediastinum	Condition
solid tumor and hematologic	44499446	Signet ring cell carcinoma of extrahepatic bile duct	Condition
solid tumor and hematologic	44499449	Adenosquamous carcinoma of nasal cavity	Condition
solid tumor and hematologic	44499496	Transitional cell carcinoma, NOS, of male genital organs, NOS	Condition
solid tumor and hematologic	44499514	Infiltrating duct carcinoma, NOS, of prostate gland	Condition
solid tumor and hematologic	44499515	Infiltrating duct and lobular carcinoma of axillary tail of breast	Condition
solid tumor and hematologic	44499550	Adenocarcinoma in tubulovillous adenoma of sigmoid colon	Condition
solid tumor and hematologic	44499566	Melanoma in situ of vulva, NOS	Condition
solid tumor and hematologic	44499580	Choriocarcinoma combined with other germ cell elements of ovary	Condition
solid tumor and hematologic	44499647	Low grade serous carcinoma of endocervix	Condition
solid tumor and hematologic	44499648	Mucin-producing adenocarcinoma of lesser curvature of stomach, NOS	Condition
solid tumor and hematologic	45768933	Primary clear cell adenocarcinoma of trachea	Condition
solid tumor and hematologic	45768947	Primary giant cell carcinoma of hypopharynx	Condition
solid tumor and hematologic	45768949	Primary verrucous carcinoma of hypopharynx	Condition
solid tumor and hematologic	45769024	Primary adenosquamous carcinoma of oropharynx	Condition
solid tumor and hematologic	45769097	Pleuropulmonary blastoma type III	Condition
solid tumor and hematologic	45769408	Malignant neoplasm after immunosuppressive therapy	Condition
solid tumor and hematologic	45772932	Primary basaloid squamous cell carcinoma of trachea	Condition
solid tumor and hematologic	25748	Overlapping malignant neoplasm of esophagus	Condition
solid tumor and hematologic	30678	Polyglandular activity in multiple endocrine adenomatosis	Condition
solid tumor and hematologic	72578	Neoplasm of uncertain behavior of breast	Condition
solid tumor and hematologic	81250	Carcinoma in situ of breast	Condition
solid tumor and hematologic	132565	Primary malignant neoplasm of vermilion border of lower lip	Condition
solid tumor and hematologic	135750	Primary malignant neoplasm of floor of mouth	Condition
solid tumor and hematologic	135766	Leukemia in remission	Condition
solid tumor and hematologic	141814	Letterer-Siwe disease of lymph nodes of multiple sites	Condition
solid tumor and hematologic	192847	Primary malignant neoplasm of isthmus of uterus	Condition
solid tumor and hematologic	193422	Primary malignant neoplasm of body of stomach	Condition
solid tumor and hematologic	194878	Nodular lymphoma of extranodal AND/OR solid organ site	Condition
solid tumor and hematologic	195196	Hodgkin's sarcoma of intrapelvic lymph nodes	Condition
solid tumor and hematologic	195480	Primary malignant neoplasm of renal pelvis	Condition
solid tumor and hematologic	196048	Primary malignant neoplasm of vagina	Condition
solid tumor and hematologic	196064	Carcinoma in situ of digestive organ	Condition
solid tumor and hematologic	196355	Hodgkin's granuloma of spleen	Condition
solid tumor and hematologic	196925	Secondary malignant neoplasm of retroperitoneum and peritoneum	Condition
solid tumor and hematologic	197227	Overlapping malignant neoplasm of gastrointestinal tract	Condition
solid tumor and hematologic	198088	Nodular lymphoma of intrapelvic lymph nodes	Condition
solid tumor and hematologic	198988	Primary malignant neoplasm of pelvis	Condition
solid tumor and hematologic	200662	Lymphosarcoma	Condition
solid tumor and hematologic	200962	Primary malignant neoplasm of prostate	Condition
solid tumor and hematologic	255192	Primary malignant neoplasm of commissure of lip	Condition
solid tumor and hematologic	316644	Primary malignant neoplasm of heart	Condition
solid tumor and hematologic	373718	Neoplasm of connective tissues	Condition
solid tumor and hematologic	376660	Neoplasm of uncertain behavior of nervous system	Condition
solid tumor and hematologic	432260	Primary malignant neoplasm of upper third of esophagus	Condition
solid tumor and hematologic	432571	Malignant lymphoma	Condition
solid tumor and hematologic	433423	Primary malignant neoplasm of pancreatic duct	Condition
solid tumor and hematologic	433716	Primary malignant neoplasm of testis	Condition
solid tumor and hematologic	434293	Primary malignant neoplasm of body of pancreas	Condition
solid tumor and hematologic	435193	Reticulosarcoma of intrathoracic lymph nodes	Condition
solid tumor and hematologic	436640	Primary malignant neoplasm of long bone of lower limb	Condition
solid tumor and hematologic	436926	Primary malignant neoplasm of cerebral meninges	Condition
solid tumor and hematologic	438094	Primary malignant neoplasm of soft tissues of lower limb	Condition
solid tumor and hematologic	438380	Lymphosarcoma of lymph nodes of head, face and neck	Condition
solid tumor and hematologic	438694	Primary malignant neoplasm of hard palate	Condition
solid tumor and hematologic	438980	Overlapping malignant neoplasm of mediastinum and pleura	Condition
solid tumor and hematologic	439280	Hodgkin's disease, mixed cellularity of lymph nodes of axilla and upper limb	Condition
solid tumor and hematologic	439291	Hodgkin's granuloma of intra-abdominal lymph nodes	Condition
solid tumor and hematologic	440350	Malignant lymphoma - lymphocytic, intermediate differentiation	Condition
solid tumor and hematologic	441245	Malignant mast cell tumor of lymph nodes of axilla AND/OR upper limb	Condition
solid tumor and hematologic	442095	Leukemic reticuloendotheliosis of intrathoracic lymph nodes	Condition
solid tumor and hematologic	442129	Neoplasm of uncertain behavior of ureter	Condition
solid tumor and hematologic	442131	Primary malignant neoplasm of head	Condition
solid tumor and hematologic	442147	Neoplasm of uncertain behavior of mediastinum	Condition
solid tumor and hematologic	442154	Hodgkin's granuloma of lymph nodes of head, face AND/OR neck	Condition
solid tumor and hematologic	442156	Hodgkin's granuloma of intrapelvic lymph nodes	Condition
solid tumor and hematologic	442181	Secondary malignant neoplasm of lymph nodes of neck	Condition
solid tumor and hematologic	443383	Malignant tumor of appendix	Condition
solid tumor and hematologic	443399	Malignant tumor of bronchus	Condition
solid tumor and hematologic	444410	Carcinoma in situ of skin of ear	Condition
solid tumor and hematologic	444412	Carcinoma in situ of skin of ankle	Condition
solid tumor and hematologic	759933	Infiltrating duct carcinoma of right female breast	Condition
solid tumor and hematologic	760728	Peripheral T-cell lymphoma of spleen	Condition
solid tumor and hematologic	760962	Chronic leukemia in relapse	Condition
solid tumor and hematologic	761916	Malignant carcinoid tumor of appendix	Condition
solid tumor and hematologic	764922	Follicular dendritic sarcoma of intraabdominal lymph node	Condition
solid tumor and hematologic	764956	Squamous cell carcinoma metastatic to pleura	Condition
solid tumor and hematologic	764972	Malignant melanoma metastatic to pancreas	Condition
solid tumor and hematologic	764981	Primary malignant neoplasm of ileocecal valve	Condition
solid tumor and hematologic	765158	Adenocarcinoma in villous adenoma	Condition
solid tumor and hematologic	765183	Pathological fracture of left clavicle due to neoplastic disease	Condition
solid tumor and hematologic	3654651	B lymphoblastic leukemia lymphoma with hypodiploidy	Condition
solid tumor and hematologic	3655296	Gastrointestinal stromal neoplasm of overlapping lesion of stomach	Condition
solid tumor and hematologic	3655521	Adenocarcinoma of breast	Condition
solid tumor and hematologic	3655878	Neuroendocrine carcinoma of anus	Condition
solid tumor and hematologic	3656237	Malignant neoplasm of connective and soft tissue of sacrococcygeal region	Condition
solid tumor and hematologic	3662037	Primary malignant neoplasm of breast with axillary lymph node invasion	Condition
solid tumor and hematologic	3663216	Carcinoma of epididymis and spermatic cord	Condition
solid tumor and hematologic	4001174	Mesothelioma of pelvic peritoneum	Condition
solid tumor and hematologic	4001785	Dupuytren's disease of palm, nodules with no contracture	Condition
solid tumor and hematologic	4003023	Mesothelioma of mesentery	Condition
solid tumor and hematologic	4003182	T-zone lymphoma (clinical)	Condition
solid tumor and hematologic	4003684	Overlapping malignant neoplasm of male breast	Condition
solid tumor and hematologic	4027232	Neoplasm of uncertain behavior of articular cartilage	Condition
solid tumor and hematologic	4030340	Virilizing ovarian tumor	Condition
solid tumor and hematologic	4033882	Aggressive infantile fibromatosis	Condition
solid tumor and hematologic	4035136	Carcinoid crisis	Condition
solid tumor and hematologic	4038839	Hodgkin lymphoma, nodular lymphocyte predominance (clinical)	Condition
solid tumor and hematologic	4054422	Neoplasm of fibula	Condition
solid tumor and hematologic	4054513	Neoplasm of accessory sinus	Condition
solid tumor and hematologic	4054515	Neoplasm of lateral wall of nasopharynx	Condition
solid tumor and hematologic	4054531	Neoplasm of mesothelial tissue of pericardium	Condition
solid tumor and hematologic	4054740	Neoplasm of skin of breast	Condition
solid tumor and hematologic	4054815	Neoplasm of temporal bone	Condition
solid tumor and hematologic	4054822	Neoplasm of lunate bone	Condition
solid tumor and hematologic	4054838	Neoplasm of flank	Condition
solid tumor and hematologic	4054847	Neoplasm of cartilage of nose	Condition
solid tumor and hematologic	4079274	Malignant white blood cell disorder	Condition
solid tumor and hematologic	4079288	Follicular low grade B-cell lymphoma	Condition
solid tumor and hematologic	4079692	High grade B-cell lymphoma	Condition
solid tumor and hematologic	4080742	Malignant lymphoma of breast	Condition
solid tumor and hematologic	4080910	Eosinophilic granuloma of bone	Condition
solid tumor and hematologic	4082332	Malignant melanoma of meninges	Condition
solid tumor and hematologic	4082491	Low grade T-cell lymphoma	Condition
solid tumor and hematologic	4089516	Malignant neoplasm of lower lip, external	Condition
solid tumor and hematologic	44503196	Squamous cell carcinoma in situ, NOS, of anterior 2/3 of tongue, NOS	Condition
solid tumor and hematologic	44503271	Hairy cell leukemia, NOS, of intrathoracic lymph nodes	Condition
solid tumor and hematologic	44503278	Hodgkin lymphoma, lymphocyte-rich of intra-abdominal lymph nodes	Condition
solid tumor and hematologic	44503289	Langerhans cell histiocytosis, NOS, of intra-abdominal lymph nodes	Condition
solid tumor and hematologic	44503305	Hodgkin lymphoma, mixed cellularity, NOS, of lymph node, NOS	Condition
solid tumor and hematologic	44503312	Hairy cell leukemia, NOS, of lymph node, NOS	Condition
solid tumor and hematologic	44503555	Intraductal papillary adenocarcinoma with invasion of prostate gland	Condition
solid tumor and hematologic	44503557	Infiltrating lobular mixed with other types of carcinoma of upper-inner quadrant of breast	Condition
solid tumor and hematologic	44503730	Neoplasm, metastatic of submandibular gland	Condition
solid tumor and hematologic	44504618	Langerhans cell histiocytosis, unifocal of lung, NOS	Condition
solid tumor and hematologic	44505002	Carcinomatosis of lung, NOS	Condition
solid tumor and hematologic	44505191	Neoplasm, uncertain whether benign or malignant of other specified parts of female genital organs	Condition
solid tumor and hematologic	44505259	Leiomyomatosis, NOS, of specified parts of peritoneum	Condition
solid tumor and hematologic	44505368	Hodgkin lymphoma, lymphocyte depletion, NOS, of spleen	Condition
solid tumor and hematologic	44505595	Malignant lymphoma, NOS, of undescended testis	Condition
solid tumor and hematologic	44505702	Urothelial carcinoma in situ of ureter	Condition
solid tumor and hematologic	44505720	Urothelial carcinoma in situ of trigone of bladder	Condition
solid tumor and hematologic	44505736	Urothelial carcinoma in situ of anterior wall of bladder	Condition
solid tumor and hematologic	46270513	Secondary malignant neoplasm of right lung	Condition
solid tumor and hematologic	46271151	Giant cell neoplasm of sacrum	Condition
solid tumor and hematologic	46271935	Neoplasm of cervical spinal nerve	Condition
solid tumor and hematologic	46272435	Juvenile hemangioendothelioma	Condition
solid tumor and hematologic	46272955	Primary clear cell adenocarcinoma of lung	Condition
solid tumor and hematologic	4089661	Malignant neoplasm, overlapping lesion of colon	Condition
solid tumor and hematologic	4089666	Malignant neoplasm of retrocecal tissue	Condition
solid tumor and hematologic	4089761	Malignant neoplasm of malar bone	Condition
solid tumor and hematologic	4089775	Malignant neoplasm soft tissues of cervical spine	Condition
solid tumor and hematologic	4089859	Malignant neoplasm of connective and soft tissue of perineum	Condition
solid tumor and hematologic	4090227	Malignant tumor of lower buccal sulcus	Condition
solid tumor and hematologic	4091617	Malignant neoplasm of cerebral arachnoid mater	Condition
solid tumor and hematologic	4092058	Malignant tumor of opening of auditory tube	Condition
solid tumor and hematologic	4092060	Malignant tumor of middle third of esophagus	Condition
solid tumor and hematologic	4092517	Choriocarcinoma	Condition
solid tumor and hematologic	4092524	Malignant tumor of undescended testis	Condition
solid tumor and hematologic	4094262	Malignant neoplasm of peripheral nerve of thorax	Condition
solid tumor and hematologic	4094550	Adult T-cell leukemia	Condition
solid tumor and hematologic	4094716	Malignant tumor of upper buccal sulcus	Condition
solid tumor and hematologic	4094864	Primary carcinoma of liver	Condition
solid tumor and hematologic	4094866	Malignant tumor of pancreatic duct	Condition
solid tumor and hematologic	4095000	Malignant neoplasm of carpal bone - triquetrum	Condition
solid tumor and hematologic	4095025	Alpha heavy chain disease, respiratory form	Condition
solid tumor and hematologic	4095143	Malignant melanoma of buttock	Condition
solid tumor and hematologic	4095300	Malignant neoplasm of tapetum	Condition
solid tumor and hematologic	4095432	Malignant neoplasm of liver and intrahepatic bile ducts	Condition
solid tumor and hematologic	4095443	Malignant tumor of tympanic antrum	Condition
solid tumor and hematologic	4095575	Malignant neoplasm of ribs and/or sternum and/or clavicle	Condition
solid tumor and hematologic	4095577	Malignant neoplasm of carpal bone - hamate	Condition
solid tumor and hematologic	4095584	Malignant neoplasm of third metatarsal bone	Condition
solid tumor and hematologic	4095593	Malignant melanoma of neck	Condition
solid tumor and hematologic	4096502	Carcinoma in situ of thyroid cartilage	Condition
solid tumor and hematologic	4096511	Carcinoma in situ of skin of lower leg	Condition
solid tumor and hematologic	4096965	Malignant histiocytosis of lymph nodes of inguinal region and lower limb	Condition
solid tumor and hematologic	4097706	Myelomonocytic leukemia	Condition
solid tumor and hematologic	4099351	Craniopharyngioma	Condition
solid tumor and hematologic	4099487	Carcinoma in situ of skin of temple	Condition
solid tumor and hematologic	4099496	Neoplasm of uncertain behavior of anal canal and sphincter	Condition
solid tumor and hematologic	4100557	Peripheral neuroectodermal tumor	Condition
solid tumor and hematologic	4110167	Intermediate grade B-cell lymphoma	Condition
solid tumor and hematologic	4110424	Carcinoma of lateral part of floor of mouth	Condition
solid tumor and hematologic	4110426	Tumor of upper buccal sulcus	Condition
solid tumor and hematologic	4110435	Malignant tumor of posterior margin of nasal septum and choanae	Condition
solid tumor and hematologic	4110558	Tumor of aryepiglottic fold - hypopharyngeal aspect	Condition
solid tumor and hematologic	4110576	Tumor of anus and anal canal	Condition
solid tumor and hematologic	4110735	Dartoic myoma	Condition
solid tumor and hematologic	4110876	Tumor of skin of penis	Condition
solid tumor and hematologic	4110883	Glial tumor of brain	Condition
solid tumor and hematologic	4111010	Follicular thyroid carcinoma	Condition
solid tumor and hematologic	4111033	Malignant infiltration of peripheral nerve	Condition
solid tumor and hematologic	4111780	Carcinoma in situ upper labial sulcus	Condition
solid tumor and hematologic	4111787	Neoplasm of bony and cartilaginous nasal skeleton	Condition
solid tumor and hematologic	4111953	Lipomatous tumor	Condition
solid tumor and hematologic	4112314	Carcinoma of cervix	Condition
solid tumor and hematologic	4112582	Carcinoma in situ lateral floor of mouth	Condition
solid tumor and hematologic	4112596	Tumor of nasopharyngeal surface of soft palate	Condition
solid tumor and hematologic	4112730	Malignant tumor of anorectal junction	Condition
solid tumor and hematologic	4112739	Oat cell carcinoma of lung	Condition
solid tumor and hematologic	4112766	Skin tumor of smooth muscle origin	Condition
solid tumor and hematologic	4112773	Metastasis to rectum of unknown primary	Condition
solid tumor and hematologic	4112864	Malignant germ cell tumor of ovary	Condition
solid tumor and hematologic	4112984	Adenocarcinoma of pigmented epithelium of ciliary body	Condition
solid tumor and hematologic	4113107	Carcinoma of lip, oral cavity and pharynx	Condition
solid tumor and hematologic	4113114	Carcinoma in situ of lower labial mucosa	Condition
solid tumor and hematologic	4113116	Carcinoma in situ of respiratory and intrathoracic organ	Condition
solid tumor and hematologic	4114220	Pancreatic polypeptidoma	Condition
solid tumor and hematologic	4114343	Carcinomatosis of peritoneal cavity	Condition
solid tumor and hematologic	4114345	Local tumor spread	Condition
solid tumor and hematologic	4115145	Tumor of arytenoid	Condition
solid tumor and hematologic	4115265	Carcinoma of middle third of esophagus	Condition
solid tumor and hematologic	4116081	Adenosquamous carcinoma of cervix	Condition
solid tumor and hematologic	4116090	Tumor of corpus cavernosum	Condition
solid tumor and hematologic	4116224	Malignant melanoma of choroid	Condition
solid tumor and hematologic	4116233	Neoplasm of uncertain behavior of oral cavity	Condition
solid tumor and hematologic	4116242	Carcinoma common bile duct	Condition
solid tumor and hematologic	4116576	Metastasis to thymus of unknown primary	Condition
solid tumor and hematologic	4117896	Villonodular synovitis of distal interphalangeal joint of finger	Condition
solid tumor and hematologic	4120270	Diffuse pulmonary neurofibromatosis	Condition
solid tumor and hematologic	4120304	Glucagonoma	Condition
solid tumor and hematologic	4127395	Sex cord tumor of ovary	Condition
solid tumor and hematologic	4129253	Neoplasm of glottis	Condition
solid tumor and hematologic	4129387	Neoplasm of blood vessel of pelvis	Condition
solid tumor and hematologic	4129746	Neoplasm of metacarpal bone	Condition
solid tumor and hematologic	4129751	Neoplasm of tibia	Condition
solid tumor and hematologic	4129755	Neoplasm of second cuneiform bone of foot	Condition
solid tumor and hematologic	4129869	Neoplasm of soft tissues of abdomen	Condition
solid tumor and hematologic	4129887	Neoplasm of peritoneum	Condition
solid tumor and hematologic	4129896	Neoplasm of paraurethral glands	Condition
solid tumor and hematologic	4130030	Neoplasm of myometrium	Condition
solid tumor and hematologic	4130037	Neoplasm of cerebrum	Condition
solid tumor and hematologic	4130046	Neoplasm of peripheral nerve of head AND/OR neck	Condition
solid tumor and hematologic	4130062	Neoplasm of craniopharyngeal duct	Condition
solid tumor and hematologic	4130380	Neoplasm of lower gum	Condition
solid tumor and hematologic	4130521	Neoplasm of body of pancreas	Condition
solid tumor and hematologic	4130528	Neoplasm of prepuce	Condition
solid tumor and hematologic	4130537	Neoplasm of male breast	Condition
solid tumor and hematologic	4130662	Neoplasm of peripheral nerves of lower limb	Condition
solid tumor and hematologic	4130664	Neoplasm of sclera	Condition
solid tumor and hematologic	4130673	Neoplasm of thyroglossal duct	Condition
solid tumor and hematologic	4130855	Neoplasm of inner aspect of upper lip	Condition
solid tumor and hematologic	4130991	Neoplasm of upper third of esophagus	Condition
solid tumor and hematologic	4130998	Neoplasm of ampulla of Vater	Condition
solid tumor and hematologic	4131005	Neoplasm of undescended testis	Condition
solid tumor and hematologic	4131298	Neoplasm of lingual tonsil	Condition
solid tumor and hematologic	4131425	Neoplasm of superficial inguinal lymph nodes	Condition
solid tumor and hematologic	4131459	Neoplasm of great vessels	Condition
solid tumor and hematologic	4131593	Neoplasm of blood vessel of buttock	Condition
solid tumor and hematologic	4131598	Neoplasm of intestinal tract	Condition
solid tumor and hematologic	4131600	Neoplasm of vermilion border of lower lip	Condition
solid tumor and hematologic	4131616	Neoplasm of rectum	Condition
solid tumor and hematologic	4131759	Neoplasm of exocervix	Condition
solid tumor and hematologic	4131766	Neoplasm of areola of male breast	Condition
solid tumor and hematologic	4131909	Neoplasm of thyroid gland	Condition
solid tumor and hematologic	4131932	Neoplasm of Waldeyer's ring	Condition
solid tumor and hematologic	4132554	Melanoma in situ by body site (clinical)	Condition
solid tumor and hematologic	4133604	Neoplasm of tracheobronchial lymph nodes	Condition
solid tumor and hematologic	4139395	Retroperitoneal sarcoma	Condition
solid tumor and hematologic	4143382	Subacute myeloid leukemia in remission	Condition
solid tumor and hematologic	4143848	Subacute leukemia in remission	Condition
solid tumor and hematologic	4145865	Perforated carcinoma of esophagus	Condition
solid tumor and hematologic	36531334	Myeloid or lymphoid neoplasm with PDGFRA rearrangement of anterior mediastinum	Condition
solid tumor and hematologic	36531348	Sarcoma, NOS, of overlapping lesion of female genital organs	Condition
solid tumor and hematologic	36531350	Pseudosarcomatous carcinoma of uvula	Condition
solid tumor and hematologic	36531366	Polygonal cell carcinoma of soft palate, NOS	Condition
solid tumor and hematologic	36531373	Adenocarcinoma with apocrine metaplasia of prepuce	Condition
solid tumor and hematologic	36531384	Hodgkin lymphoma, lymphocyte depletion, diffuse fibrosis of urethra	Condition
solid tumor and hematologic	36531391	Adenocarcinoma in situ, NOS, of laryngeal cartilage	Condition
solid tumor and hematologic	36531409	Malignant tumor, spindle cell type of superior wall of nasopharynx	Condition
solid tumor and hematologic	36531414	Clear cell adenocarcinoma, NOS, of body of stomach	Condition
solid tumor and hematologic	36531423	Spindle cell sarcoma of temporal lobe	Condition
solid tumor and hematologic	36531425	Verrucous carcinoma, NOS, of overlapping lesion of lip	Condition
solid tumor and hematologic	36531432	B lymphoblastic leukemia/lymphoma with hyperdiploidy of choroid	Condition
solid tumor and hematologic	36531441	Squamous cell carcinoma, small cell, nonkeratinizing of cervical esophagus	Condition
solid tumor and hematologic	36531448	Langerhans cell histiocytosis, disseminated of ethmoid sinus	Condition
solid tumor and hematologic	36531473	Myeloid or lymphoid neoplasm with FGFR1 abnormalities of overlapping lesion of larynx	Condition
solid tumor and hematologic	36531482	B lymphoblastic leukemia/lymphoma with t(v;11q23); MLL rearranged of middle ear	Condition
solid tumor and hematologic	36531489	Hodgkin lymphoma, nodular sclerosis, cellular phase of vertebral column	Condition
solid tumor and hematologic	36531518	Malignant tumor, clear cell type of exocervix	Condition
solid tumor and hematologic	36531525	ALK positive large B-cell lymphoma of cornea, NOS	Condition
solid tumor and hematologic	36531532	Ganglioneuroblastoma of ventricle, NOS	Condition
solid tumor and hematologic	36531548	Ganglioneuroblastoma of cerebellum, NOS	Condition
solid tumor and hematologic	36531550	Lymphoepithelial carcinoma of cornea, NOS	Condition
solid tumor and hematologic	36531557	Myoepithelial carcinoma of anterior wall of nasopharynx	Condition
solid tumor and hematologic	36531575	Carcinosarcoma, embryonal of anterior wall of bladder	Condition
solid tumor and hematologic	36531591	Infantile fibrosarcoma of nasopharynx, NOS	Condition
solid tumor and hematologic	36531616	Myxoid leiomyosarcoma of splenic flexure of colon	Condition
solid tumor and hematologic	36531625	Hodgkin lymphoma, NOS, of tongue, NOS	Condition
solid tumor and hematologic	36531641	Langerhans cell histiocytosis, disseminated of descending colon	Condition
solid tumor and hematologic	36531650	Mast cell sarcoma of waldeyer ring	Condition
solid tumor and hematologic	36531682	Papillary carcinoma in situ, NOS, of dome of bladder	Condition
solid tumor and hematologic	36531707	Squamous cell carcinoma, clear cell type of lingual tonsil	Condition
solid tumor and hematologic	36531725	Squamous cell carcinoma in situ, NOS, of extrahepatic bile duct	Condition
solid tumor and hematologic	36531727	Nodular melanoma of branchial cleft	Condition
solid tumor and hematologic	36531759	Angioimmunoblastic T-cell lymphoma of peripheral nerves and autonomic nervous system of pelvis	Condition
solid tumor and hematologic	36531775	Pleomorphic rhabdomyosarcoma, adult type of ureteric orifice	Condition
solid tumor and hematologic	36531777	Fibrosarcoma, NOS, of laryngeal cartilage	Condition
solid tumor and hematologic	36531793	Malignant lymphoma, large B-cell, diffuse, immunoblastic, NOS, of cloacogenic zone	Condition
solid tumor and hematologic	36531802	Histiocytic sarcoma of pancreas, NOS	Condition
solid tumor and hematologic	36531809	Mixed liposarcoma of overlapping lesion of urinary organs	Condition
solid tumor and hematologic	36531818	B lymphoblastic leukemia/lymphoma with t(5;14)(q31;q32); IL3-IGH of lung, NOS	Condition
solid tumor and hematologic	36531827	Teratoma with malignant transformation of craniopharyngeal duct	Condition
solid tumor and hematologic	36531832	Intravascular large B-cell lymphoma of heart	Condition
solid tumor and hematologic	36531852	Myeloid or lymphoid neoplasm with FGFR1 abnormalities of overlapping lesion of eye and adnexa	Condition
solid tumor and hematologic	36531859	Adenocarcinoma with apocrine metaplasia of spermatic cord	Condition
solid tumor and hematologic	36531891	Myeloproliferative neoplasm, unclassifiable of ventral surface of tongue, NOS	Condition
solid tumor and hematologic	36531893	Papillary carcinoma in situ, NOS, of upper respiratory tract, NOS	Condition
solid tumor and hematologic	36531907	Infantile fibrosarcoma of meckel diverticulum	Condition
solid tumor and hematologic	36531916	Malignant giant cell tumor of soft parts of peripheral nerves and autonomic nervous system of upper limb and shoulder	Condition
solid tumor and hematologic	36531941	Papillary squamous cell carcinoma of middle third of esophagus	Condition
solid tumor and hematologic	36531961	Spindle cell sarcoma of overlapping lesion of brain	Condition
solid tumor and hematologic	36531968	Diffuse large B-cell lymphoma, NOS, of lymph nodes of axilla or arm	Condition
solid tumor and hematologic	36531984	Myeloid or lymphoid neoplasm with FGFR1 abnormalities of oropharynx, NOS	Condition
solid tumor and hematologic	36532002	B lymphoblastic leukemia/lymphoma, NOS, of base of tongue, NOS	Condition
solid tumor and hematologic	36532009	Squamous cell carcinoma with horn formation of pharynx, NOS	Condition
solid tumor and hematologic	36532011	Follicular lymphoma, NOS, of overlapping lesion of accessory sinuses	Condition
solid tumor and hematologic	36532052	Sezary syndrome of myometrium	Condition
solid tumor and hematologic	36532059	Myeloproliferative neoplasm, unclassifiable of fallopian tube	Condition
solid tumor and hematologic	36532061	Synovial sarcoma, spindle cell of connective, Subcutaneous and other soft tissues of pelvis	Condition
solid tumor and hematologic	36532066	B lymphoblastic leukemia/lymphoma with t(12;21)(p13;q22); TEL-AML1 (ETV6-RUNX1) of pylorus	Condition
solid tumor and hematologic	36532084	Perineurioma, malignant of acoustic nerve	Condition
solid tumor and hematologic	36532086	Carcinosarcoma, embryonal of supraglottis	Condition
solid tumor and hematologic	36532093	Giant cell and spindle cell carcinoma of base of tongue, NOS	Condition
solid tumor and hematologic	36532150	Anaplastic large cell lymphoma, T-cell and Null-cell type of trigone of bladder	Condition
solid tumor and hematologic	36532159	Adenosquamous carcinoma of tonsil, NOS	Condition
solid tumor and hematologic	36532166	Interdigitating dendritic cell sarcoma of overlapping lesion of connective, subcutaneous and other soft tissues	Condition
solid tumor and hematologic	36532168	Hodgkin lymphoma, nodular sclerosis, NOS, of bones of skull and face and associated joints	Condition
solid tumor and hematologic	36532184	Bowen disease of dorsal surface of tongue, NOS	Condition
solid tumor and hematologic	36532186	Mast cell sarcoma of mediastinum, NOS	Condition
solid tumor and hematologic	36532191	Mature T-cell lymphoma, NOS, of heart	Condition
solid tumor and hematologic	36532202	Mucin-producing adenocarcinoma of uvula	Condition
solid tumor and hematologic	36532209	Malignant tenosynovial giant cell tumor of intestinal tract, NOS	Condition
solid tumor and hematologic	36532243	Large cell carcinoma with rhabdoid phenotype of tonsillar fossa	Condition
solid tumor and hematologic	36532250	Giant cell glioblastoma of olfactory nerve	Condition
solid tumor and hematologic	36532270	Carcinoma with osteoclast-like giant cells of endometrium	Condition
solid tumor and hematologic	36532302	Polygonal cell carcinoma of gastrointestinal tract, NOS	Condition
solid tumor and hematologic	36532320	Mast cell sarcoma of posterior mediastinum	Condition
solid tumor and hematologic	36532343	Squamous cell carcinoma, spindle cell of posterior wall of bladder	Condition
solid tumor and hematologic	36532350	Lymphangiosarcoma of connective, Subcutaneous and other soft tissues of lower limb and hip	Condition
solid tumor and hematologic	36532368	Granular cell carcinoma of lung, NOS	Condition
solid tumor and hematologic	36532386	Large cell carcinoma, NOS, of adrenal gland, NOS	Condition
solid tumor and hematologic	36532395	Squamous cell carcinoma, microinvasive of prostate gland	Condition
solid tumor and hematologic	36532402	Rhabdomyosarcoma, NOS, of overlapping lesion of larynx	Condition
solid tumor and hematologic	36532425	Adenocarcinoma, NOS, of anterior wall of nasopharynx	Condition
solid tumor and hematologic	36532427	Plasmacytoma, NOS, of anus, NOS	Condition
solid tumor and hematologic	36532434	Plasmacytoma, extramedullary of overlapping lesion of lung	Condition
solid tumor and hematologic	36532436	Fibrosarcoma, NOS, of descending colon	Condition
solid tumor and hematologic	36545975	Fibrillary astrocytoma of cerebral meninges	Condition
solid tumor and hematologic	36545978	Teratocarcinoma of pineal gland	Condition
solid tumor and hematologic	36545995	Endometrial stromal sarcoma, low grade of cervix uteri	Condition
solid tumor and hematologic	36546009	B lymphoblastic leukemia/lymphoma with t(9;22)(q34;q11.2); BCR-ABL1 of stomach, NOS	Condition
solid tumor and hematologic	36546027	Leiomyosarcoma, NOS, of overlapping lesion of accessory sinuses	Condition
solid tumor and hematologic	36546028	Hodgkin lymphoma, lymphocyte-rich of connective, Subcutaneous and other soft tissues of thorax	Condition
solid tumor and hematologic	36546042	Epithelioid sarcoma, NOS, of billiary tract, NOS	Condition
solid tumor and hematologic	36546043	Angioimmunoblastic T-cell lymphoma of postcricoid region	Condition
solid tumor and hematologic	36546045	Teratocarcinoma of posterior mediastinum	Condition
solid tumor and hematologic	36546061	Composite Hodgkin and non-Hodgkin lymphoma of dorsal surface of tongue, NOS	Condition
solid tumor and hematologic	36546077	Malignant lymphoma, NOS, of external ear	Condition
solid tumor and hematologic	36546093	Mixed type rhabdomyosarcoma of choroid	Condition
solid tumor and hematologic	36546094	Squamous cell carcinoma, adenoid of lesser curvature of stomach, NOS	Condition
solid tumor and hematologic	36546095	Mucin-producing adenocarcinoma of external ear	Condition
solid tumor and hematologic	36546126	Cystic hypersecretory carcinoma of axillary tail of breast	Condition
solid tumor and hematologic	36546145	Polyembryoma of testis, NOS	Condition
solid tumor and hematologic	36546159	Fascial fibrosarcoma of overlapping lesion of retroperitoneum and peritoneum	Condition
solid tumor and hematologic	36546176	Follicular lymphoma, NOS, of soft palate, NOS	Condition
solid tumor and hematologic	36546195	Adenocarcinoma in situ, NOS, of supraglottis	Condition
solid tumor and hematologic	36546210	Hodgkin sarcoma of axillary tail of breast	Condition
solid tumor and hematologic	36546226	Superficial spreading adenocarcinoma of laryngeal cartilage	Condition
solid tumor and hematologic	36546245	Hodgkin lymphoma, mixed cellularity, NOS, of anal canal	Condition
solid tumor and hematologic	36546246	Papillary squamous cell carcinoma, non-invasive of vagina, NOS	Condition
solid tumor and hematologic	36546260	Carcinoma simplex of lung, NOS	Condition
solid tumor and hematologic	36546262	Hemangiosarcoma of transverse colon	Condition
solid tumor and hematologic	36546276	Giant cell and spindle cell carcinoma of fundus uteri	Condition
solid tumor and hematologic	36546292	Mature T-cell lymphoma, NOS, of gum, NOS	Condition
solid tumor and hematologic	36546293	Follicular dendritic cell sarcoma of paraurethral gland	Condition
solid tumor and hematologic	36546296	Systemic EBV positive T-cell lymphoproliferative disease of childhood of nervous system, NOS	Condition
solid tumor and hematologic	36546310	Mixed cell adenocarcinoma of vulva, NOS	Condition
solid tumor and hematologic	36546326	Embryonal rhabdomyosarcoma, NOS, of overlapping lesion of bladder	Condition
solid tumor and hematologic	36546343	Mucinous carcinoma, gastric type of ovary	Condition
solid tumor and hematologic	36546344	Spindle cell rhabdomyosarcoma of choroid	Condition
solid tumor and hematologic	36546359	Large cell carcinoma with rhabdoid phenotype of subglottis	Condition
solid tumor and hematologic	36546360	Myeloid or lymphoid neoplasm with PDGFRA rearrangement of meckel diverticulum	Condition
solid tumor and hematologic	36546361	Mucinous adenocarcinoma of bladder neck	Condition
solid tumor and hematologic	36546362	Villous adenocarcinoma of mucosa of upper lip	Condition
solid tumor and hematologic	36546378	Squamous cell carcinoma in situ with questionable stromal invasion of overlapping lesion of nasopharynx	Condition
solid tumor and hematologic	36546413	Adenocarcinoma in tubulovillous adenoma of sphenoid sinus	Condition
solid tumor and hematologic	36546426	Large cell carcinoma, NOS, of retromolar area	Condition
solid tumor and hematologic	36546427	Amelanotic melanoma of vulva, NOS	Condition
solid tumor and hematologic	36546443	Glassy cell carcinoma of duodenum	Condition
solid tumor and hematologic	36546460	Hemangiosarcoma of overlapping lesion of respiratory system and intrathoracic organs	Condition
solid tumor and hematologic	36546461	Hodgkin lymphoma, lymphocyte depletion, diffuse fibrosis of overlapping lesion of female genital organs	Condition
solid tumor and hematologic	36546477	Follicular lymphoma, NOS, of vagina, NOS	Condition
solid tumor and hematologic	36546478	Mantle cell lymphoma of gallbladder	Condition
solid tumor and hematologic	36546510	Malignant lymphoma, mixed small and large cell, diffuse of urinary system, NOS	Condition
solid tumor and hematologic	36546526	Precursor T-cell lymphoblastic leukemia of autonomic nervous system, NOS	Condition
solid tumor and hematologic	36546527	T-cell/histiocyte rich large B-cell lymphoma of overlapping lesion of larynx	Condition
solid tumor and hematologic	36546528	Myxoid leiomyosarcoma of peripheral nerves and autonomic nervous system of lower limb and hip	Condition
solid tumor and hematologic	36546529	Rhabdomyosarcoma, NOS, of overlapping lesions of oropharynx	Condition
solid tumor and hematologic	36546530	Diffuse large B-cell lymphoma, NOS, of retromolar area	Condition
solid tumor and hematologic	36546546	Low cumulative sun damage melanoma of middle third of esophagus	Condition
solid tumor and hematologic	36546560	Fibrosarcoma, NOS, of supraglottis	Condition
solid tumor and hematologic	36546578	Follicular lymphoma, grade 3 of lymph nodes of axilla or arm	Condition
solid tumor and hematologic	36546579	Adenocarcinoma with mixed subtypes of mucosa of lower lip	Condition
solid tumor and hematologic	36546594	Myeloid or lymphoid neoplasm with PDGFRA rearrangement of pleura, NOS	Condition
solid tumor and hematologic	36546596	Hodgkin lymphoma, lymphocyte depletion, diffuse fibrosis of peripheral nerves and autonomic nervous system of abdomen	Condition
solid tumor and hematologic	36546643	Myxoid leiomyosarcoma of overlapping lesion of rectum, anus and anal canal	Condition
solid tumor and hematologic	36546644	B-cell chronic lymphocytic leukemia/small lymphocytic lymphoma of upper respiratory tract, NOS	Condition
solid tumor and hematologic	36546647	Myeloid sarcoma of external lip, NOS	Condition
solid tumor and hematologic	36546696	Precursor cell lymphoblastic lymphoma, NOS, of anterior floor of mouth	Condition
solid tumor and hematologic	36546697	Mixed adenoneuroendocrine carcinoma of tail of pancreas	Condition
solid tumor and hematologic	36546711	Undifferentiated sarcoma of body of pancreas	Condition
solid tumor and hematologic	36546712	Urothelial carcinoma, sarcomatoid of lateral wall of oropharynx	Condition
solid tumor and hematologic	36546746	Plasmacytoma, NOS, of anal canal	Condition
solid tumor and hematologic	36546778	T-cell large granular lymphocytic leukemia of peripheral nerves and autonomic nervous system of abdomen	Condition
solid tumor and hematologic	36546814	Squamous cell carcinoma in situ with questionable stromal invasion of endometrium	Condition
solid tumor and hematologic	36546844	NK/T-cell lymphoma, nasal and nasal type of rectosigmoid junction	Condition
solid tumor and hematologic	36546863	Transitional cell carcinoma, NOS, of anus, NOS	Condition
solid tumor and hematologic	36546877	Fibrosarcoma, NOS, of mediastinum, NOS	Condition
solid tumor and hematologic	36546879	Precursor T-cell lymphoblastic leukemia of cervical esophagus	Condition
solid tumor and hematologic	36546881	Basaloid squamous cell carcinoma of lingual tonsil	Condition
solid tumor and hematologic	36546945	Serous carcinoma, NOS, of overlapping lesion of cervix uteri	Condition
solid tumor and hematologic	36546947	Adenocarcinoma in villous adenoma of hard palate	Condition
solid tumor and hematologic	36546962	Hodgkin lymphoma, mixed cellularity, NOS, of overlapping lesion of bones, joints and articular cartilage of limbs	Condition
solid tumor and hematologic	36546963	Squamous cell carcinoma, large cell, nonkeratinizing, NOS, of posterior wall of oropharynx	Condition
solid tumor and hematologic	36546995	Tumor cells, malignant of overlapping lesion of male genital organs	Condition
solid tumor and hematologic	36546997	Hodgkin lymphoma, lymphocyte-rich of cloacogenic zone	Condition
solid tumor and hematologic	36547012	Malignant lymphoma, large B-cell, diffuse, immunoblastic, NOS, of olfactory nerve	Condition
solid tumor and hematologic	36547013	Fascial fibrosarcoma of rectosigmoid junction	Condition
solid tumor and hematologic	36547030	Plasmablastic lymphoma of overlapping lesion of bones, joints and articular cartilage	Condition
solid tumor and hematologic	36547047	Interdigitating dendritic cell sarcoma of retroperitoneum	Condition
solid tumor and hematologic	36547062	Myeloid sarcoma of overlapping lesion of brain and central nervous system	Condition
solid tumor and hematologic	36532443	Myeloproliferative neoplasm, unclassifiable of colon, NOS	Condition
solid tumor and hematologic	36532452	Leiomyosarcoma, NOS, of overlapping lesion of bladder	Condition
solid tumor and hematologic	36532468	Neurofibromatosis, NOS, of peripheral nerves and autonomic nervous system of thorax	Condition
solid tumor and hematologic	36532470	Carcinoma, NOS, of broad ligament	Condition
solid tumor and hematologic	36532479	Verrucous carcinoma, NOS, of urachus	Condition
solid tumor and hematologic	36532484	Dysgerminoma of acoustic nerve	Condition
solid tumor and hematologic	36532509	Infiltrating basal cell carcinoma, NOS, of labium minus	Condition
solid tumor and hematologic	36532511	Mucoepidermoid carcinoma of pyriform sinus	Condition
solid tumor and hematologic	36532527	Interdigitating dendritic cell sarcoma of overlapping lesion of lip, oral cavity and pharynx	Condition
solid tumor and hematologic	36532545	Polygonal cell carcinoma of urinary system, NOS	Condition
solid tumor and hematologic	36532554	Chondroid chordoma of overlapping lesion of accessory sinuses	Condition
solid tumor and hematologic	36532559	Sezary syndrome of conjunctiva	Condition
solid tumor and hematologic	36532568	Papillary squamous cell carcinoma, non-invasive of overlapping lesion of nasopharynx	Condition
solid tumor and hematologic	36532586	Spindle cell sarcoma of trigone of bladder	Condition
solid tumor and hematologic	36532604	Burkitt lymphoma, NOS, of fundus of stomach	Condition
solid tumor and hematologic	36532618	Malignant Spitz tumor of urethra	Condition
solid tumor and hematologic	36532620	B lymphoblastic leukemia/lymphoma with t(5;14)(q31;q32); IL3-IGH of peritoneum, NOS	Condition
solid tumor and hematologic	36532629	Epithelioid leiomyosarcoma of lesser curvature of stomach, NOS	Condition
solid tumor and hematologic	36532693	Epithelioma, malignant of commissure of lip	Condition
solid tumor and hematologic	36532718	Superficial spreading adenocarcinoma of broad ligament	Condition
solid tumor and hematologic	36532729	Squamous cell carcinoma, keratinizing, NOS, of mucosa of lip, NOS	Condition
solid tumor and hematologic	36532745	Intestinal T-cell lymphoma of intrathoracic lymph nodes	Condition
solid tumor and hematologic	36532752	Adenocarcinoma in tubulovillous adenoma of urinary system, NOS	Condition
solid tumor and hematologic	36532777	Squamous cell carcinoma in situ with questionable stromal invasion of overlapping lesion of vulva	Condition
solid tumor and hematologic	36532786	Adenocarcinoma in situ, NOS, of postcricoid region	Condition
solid tumor and hematologic	36532795	Intravascular large B-cell lymphoma of parametrium	Condition
solid tumor and hematologic	36532802	Hodgkin lymphoma, nodular sclerosis, cellular phase of overlapping lesion of larynx	Condition
solid tumor and hematologic	36532829	Hodgkin lymphoma, mixed cellularity, NOS, of overlapping lesion of small intestine	Condition
solid tumor and hematologic	36532836	Villous adenocarcinoma of islets of Langerhans	Condition
solid tumor and hematologic	36532838	Angioimmunoblastic T-cell lymphoma of nipple	Condition
solid tumor and hematologic	36532854	Adenocarcinoma, intestinal type of overlapping lesion of accessory sinuses	Condition
solid tumor and hematologic	36532877	Malignant histiocytosis of urachus	Condition
solid tumor and hematologic	36532888	Acinar cell cystadenocarcinoma of parotid gland	Condition
solid tumor and hematologic	36532895	Mixed type rhabdomyosarcoma of uvula	Condition
solid tumor and hematologic	36532911	Lentigo maligna of labium minus	Condition
solid tumor and hematologic	36532913	Spongioneuroblastoma of peripheral nerves and autonomic nervous system of head, face, and neck	Condition
solid tumor and hematologic	36532918	Papillary carcinoma in situ, NOS, of endometrium	Condition
solid tumor and hematologic	36532920	Follicular dendritic cell sarcoma of anterior surface of epiglottis	Condition
solid tumor and hematologic	36532929	Interdigitating dendritic cell sarcoma of central portion of breast	Condition
solid tumor and hematologic	36532936	Perineurioma, malignant of spinal cord	Condition
solid tumor and hematologic	36532938	Adenocarcinoma with apocrine metaplasia of anal canal	Condition
solid tumor and hematologic	36532952	Hodgkin lymphoma, nodular sclerosis, grade 2 of uterus, NOS	Condition
solid tumor and hematologic	36532954	Ewing sarcoma of sphenoid sinus	Condition
solid tumor and hematologic	36532972	Squamous cell carcinoma, small cell, nonkeratinizing of upper-outer quadrant of breast	Condition
solid tumor and hematologic	36532979	Neuroendocrine tumor, NOS, of urachus	Condition
solid tumor and hematologic	36533002	Adenocarcinoma with mixed subtypes of overlapping lesion of major salivary glands	Condition
solid tumor and hematologic	36533004	Desmoplastic small round cell tumor of stomach, NOS	Condition
solid tumor and hematologic	36533011	Anaplastic large cell lymphoma, T-cell and Null-cell type of overlapping lesion of digestive system	Condition
solid tumor and hematologic	36533013	Epithelioid cell melanoma of palate, NOS	Condition
solid tumor and hematologic	36533036	Verrucous carcinoma, NOS, of uterine adnexa	Condition
solid tumor and hematologic	36533038	Hodgkin lymphoma, NOS, of retromolar area	Condition
solid tumor and hematologic	36533063	Mucosal lentiginous melanoma of ethmoid sinus	Condition
solid tumor and hematologic	36533079	Plasmablastic lymphoma of bones of skull and face and associated joints	Condition
solid tumor and hematologic	36533088	Myeloid or lymphoid neoplasm with FGFR1 abnormalities of nervous system, NOS	Condition
solid tumor and hematologic	36533111	Hodgkin lymphoma, nodular sclerosis, cellular phase of overlapping lesion of digestive system	Condition
solid tumor and hematologic	36533113	Mast cell sarcoma of cerebral meninges	Condition
solid tumor and hematologic	36533120	Granular cell carcinoma of overlapping lesion of urinary organs	Condition
solid tumor and hematologic	36533127	Hodgkin lymphoma, mixed cellularity, NOS, of anterior wall of bladder	Condition
solid tumor and hematologic	36533145	Follicular dendritic cell sarcoma of jejunum	Condition
solid tumor and hematologic	36533147	Chondrosarcoma, NOS, of overlapping lesion of brain and central nervous system	Condition
solid tumor and hematologic	36533154	Squamous cell carcinoma, spindle cell of paraurethral gland	Condition
solid tumor and hematologic	36533161	Teratoid medulloepithelioma, NOS, of cranial nerve, NOS	Condition
solid tumor and hematologic	36533170	Malignant tumor, spindle cell type of nasal cavity	Condition
solid tumor and hematologic	36533177	Adenocarcinoma in situ in adenomatous polyp of lesser curvature of stomach, NOS	Condition
solid tumor and hematologic	36533186	Hodgkin lymphoma, nodular sclerosis, grade 1 of nasopharynx, NOS	Condition
solid tumor and hematologic	36533195	Intravascular large B-cell lymphoma of overlapping lesion of corpus uteri	Condition
solid tumor and hematologic	36533202	Schneiderian carcinoma of bladder, NOS	Condition
solid tumor and hematologic	36533206	Urothelial carcinoma in situ of glans penis	Condition
solid tumor and hematologic	36533213	Pseudosarcomatous carcinoma of tonsillar pillar	Condition
solid tumor and hematologic	36533220	Hodgkin lymphoma, lymphocyte depletion, NOS, of dorsal surface of tongue, NOS	Condition
solid tumor and hematologic	36533231	Cribriform carcinoma, NOS, of middle third of esophagus	Condition
solid tumor and hematologic	36533236	Plasmablastic lymphoma of uterine adnexa	Condition
solid tumor and hematologic	36533238	Spindle cell sarcoma of overlapping lesion of male genital organs	Condition
solid tumor and hematologic	36533245	Adenosquamous carcinoma of soft palate, NOS	Condition
solid tumor and hematologic	36533254	Hodgkin lymphoma, NOS, of major salivary gland, NOS	Condition
solid tumor and hematologic	36533256	Anaplastic large cell lymphoma, T-cell and Null-cell type of vagina, NOS	Condition
solid tumor and hematologic	36533263	Myosarcoma of peripheral nerves and autonomic nervous system of lower limb and hip	Condition
solid tumor and hematologic	36533272	Large cell neuroendocrine carcinoma of overlapping lesion of larynx	Condition
solid tumor and hematologic	36533279	Follicular lymphoma, grade 3 of peripheral nerves and autonomic nervous system of thorax	Condition
solid tumor and hematologic	36533304	Adenocarcinoma in situ in villous adenoma of overlapping lesion of colon	Condition
solid tumor and hematologic	36533306	Craniopharyngioma, NOS, of cauda equina	Condition
solid tumor and hematologic	36533320	Teratoma with malignant transformation of autonomic nervous system, NOS	Condition
solid tumor and hematologic	36533329	Mast cell sarcoma of peripheral nerves and autonomic nervous system of lower limb and hip	Condition
solid tumor and hematologic	36533354	Myeloid or lymphoid neoplasm with FGFR1 abnormalities of vestibule of mouth	Condition
solid tumor and hematologic	36533363	Alveolar rhabdomyosarcoma of bladder, NOS	Condition
solid tumor and hematologic	36533379	Infantile fibrosarcoma of bone of limb, NOS	Condition
solid tumor and hematologic	36547078	B-cell chronic lymphocytic leukemia/small lymphocytic lymphoma of spinal meninges	Condition
solid tumor and hematologic	36547080	B lymphoblastic leukemia/lymphoma with hypodiploidy (Hypodiploid ALL) of overlapping lesion of pancreas	Condition
solid tumor and hematologic	36547081	Myeloid or lymphoid neoplasm with FGFR1 abnormalities of cerebral meninges	Condition
solid tumor and hematologic	36547095	Cystadenocarcinoma, NOS, of upper-inner quadrant of breast	Condition
solid tumor and hematologic	36547114	Mast cell sarcoma of hard palate	Condition
solid tumor and hematologic	36547115	Scirrhous adenocarcinoma of jejunum	Condition
solid tumor and hematologic	36547128	Mesenchymal chondrosarcoma of connective, Subcutaneous and other soft tissues of head, face, and neck	Condition
solid tumor and hematologic	36547145	Histiocytic sarcoma of isthmus uteri	Condition
solid tumor and hematologic	36547165	Malignant melanoma, regressing of frontal sinus	Condition
solid tumor and hematologic	36547181	Anaplastic large cell lymphoma, T-cell and Null-cell type of connective, Subcutaneous and other soft tissues of upper limb and shoulder	Condition
solid tumor and hematologic	36547196	Fibrosarcoma, NOS, of mouth, NOS	Condition
solid tumor and hematologic	36547212	Small cell sarcoma of overlapping lesion of corpus uteri	Condition
solid tumor and hematologic	36547214	Malignant histiocytosis of ureteric orifice	Condition
solid tumor and hematologic	36547215	Diffuse large B-cell lymphoma, NOS, of anterior surface of epiglottis	Condition
solid tumor and hematologic	36547245	Giant cell tumor of soft parts, NOS, of connective, Subcutaneous and other soft tissues of pelvis	Condition
solid tumor and hematologic	36547246	Hodgkin lymphoma, lymphocyte depletion, NOS, of middle lobe, lung	Condition
solid tumor and hematologic	36547248	Superficial spreading adenocarcinoma of scrotum, NOS	Condition
solid tumor and hematologic	36547281	Myeloid sarcoma of connective, Subcutaneous and other soft tissues of lower limb and hip	Condition
solid tumor and hematologic	36547297	Follicular lymphoma, NOS, of lymph nodes of inguinal region or leg	Condition
solid tumor and hematologic	36547312	Myosarcoma of overlapping lesion of stomach	Condition
solid tumor and hematologic	36547332	Hodgkin lymphoma, mixed cellularity, NOS, of other specified parts of pancreas	Condition
solid tumor and hematologic	36547347	Myoepithelial carcinoma of overlapping lesion of bladder	Condition
solid tumor and hematologic	36547348	Hemangiosarcoma of connective, Subcutaneous and other soft tissues of trunk, NOS	Condition
solid tumor and hematologic	36547382	HHV8 positive diffuse large B-cell lymphoma of pancreatic duct	Condition
solid tumor and hematologic	36547399	Malignant tumor, spindle cell type of overlapping lesion of larynx	Condition
solid tumor and hematologic	36547431	Seminoma, NOS, of prostate gland	Condition
solid tumor and hematologic	36547464	Large cell carcinoma, NOS, of anterior wall of nasopharynx	Condition
solid tumor and hematologic	36547479	Pleomorphic carcinoma of pyriform sinus	Condition
solid tumor and hematologic	36547497	Large cell carcinoma with rhabdoid phenotype of undescended testis	Condition
solid tumor and hematologic	36547499	Pleomorphic carcinoma of overlapping lesion of larynx	Condition
solid tumor and hematologic	36547529	Mature T-cell lymphoma, NOS, of pancreatic duct	Condition
solid tumor and hematologic	36547530	Myosarcoma of meckel diverticulum	Condition
solid tumor and hematologic	36547580	Precursor T-cell lymphoblastic leukemia of posterior wall of nasopharynx	Condition
solid tumor and hematologic	36547582	Fibrosarcoma, NOS, of ureter	Condition
solid tumor and hematologic	36547598	Systemic EBV positive T-cell lymphoproliferative disease of childhood of parametrium	Condition
solid tumor and hematologic	36547599	Fibroblastic liposarcoma of lower-inner quadrant of breast	Condition
solid tumor and hematologic	36547615	Squamous cell carcinoma in situ, NOS, of lacrimal gland	Condition
solid tumor and hematologic	36547630	Systemic EBV positive T-cell lymphoproliferative disease of childhood of upper-outer quadrant of breast	Condition
solid tumor and hematologic	36547663	HHV8 positive diffuse large B-cell lymphoma of overlapping lesions of oropharynx	Condition
solid tumor and hematologic	36547664	Sarcoma, NOS, of testis, NOS	Condition
solid tumor and hematologic	36547666	Myeloproliferative neoplasm, unclassifiable of dome of bladder	Condition
solid tumor and hematologic	36547681	Malignant tumor, small cell type of gastrointestinal tract, NOS	Condition
solid tumor and hematologic	36547682	Precursor cell lymphoblastic lymphoma, NOS, of laryngeal cartilage	Condition
solid tumor and hematologic	36547713	Adenocarcinoma in multiple adenomatous polyps of lesser curvature of stomach, NOS	Condition
solid tumor and hematologic	36547714	Transitional cell carcinoma, NOS, of clitorus	Condition
solid tumor and hematologic	36547730	Clear cell adenocarcinoma, NOS, of pancreas, NOS	Condition
solid tumor and hematologic	36547731	Giant cell tumor of bone, NOS, of short bones of upper limb and associated joints	Condition
solid tumor and hematologic	36547750	Mucinous cystadenocarcinoma, NOS, of pancreatic duct	Condition
solid tumor and hematologic	36547783	B lymphoblastic leukemia/lymphoma, NOS, of upper-outer quadrant of breast	Condition
solid tumor and hematologic	36547797	Fibrosarcoma, NOS, of hard palate	Condition
solid tumor and hematologic	36547798	Liposarcoma, NOS, of overlapping lesion of connective, subcutaneous and other soft tissues	Condition
solid tumor and hematologic	36547799	Hodgkin lymphoma, nodular sclerosis, grade 1 of eye, NOS	Condition
solid tumor and hematologic	36547816	Signet ring cell carcinoma of overlapping lesion of digestive system	Condition
solid tumor and hematologic	36547864	Epithelioid sarcoma, NOS, of body of penis	Condition
solid tumor and hematologic	36547865	Carcinoma, anaplastic, NOS, of lateral floor of mouth	Condition
solid tumor and hematologic	36547882	Myoepithelial carcinoma of prostate gland	Condition
solid tumor and hematologic	36547897	Chronic myelogenous leukemia, BCR/ABL positive of reticuloendothelial system, NOS	Condition
solid tumor and hematologic	36547898	Sezary syndrome of round ligament	Condition
solid tumor and hematologic	36547915	Histiocytic sarcoma of overlapping lesion of breast	Condition
solid tumor and hematologic	36547917	Teratoid medulloepithelioma, NOS, of nasal cavity	Condition
solid tumor and hematologic	36547930	Tumor cells, malignant of lingual tonsil	Condition
solid tumor and hematologic	36547932	Malignant histiocytosis of lower gum	Condition
[truncated: 9,663,632 more chars]
