## Supplementary material for "A Retrospective Analysis of COVID-19 mRNA Vaccine Breakthrough Infections – Risk Factors and Vaccine Effectiveness": eFile 2

concept_id	irrCI	irrP	irrFdr	concept_name	domain_id
315831	4.07 (2.07-7.99)	4.70E-05	0.063844107	Chronic pulmonary heart disease	Condition
4228361	2.6 (1.56-4.33)	0.000237803	0.118166288	Asteatosis cutis	Condition
433740	3.62 (1.81-7.22)	0.000260853	0.118166288	Immunodeficiency disorder	Condition
253797	3.34 (1.69-6.59)	0.000499255	0.161177706	Post-inflammatory pulmonary fibrosis	Condition
4177206	3.84 (1.78-8.28)	0.000593001	0.161177706	Tubulointerstitial nephritis	Condition
378419	3.5 (1.68-7.28)	0.000808878	0.183210906	Alzheimer's disease	Condition
257315	2.97 (1.5-5.87)	0.001734072	0.262923018	Bacterial pneumonia	Condition
4170770	2.45 (1.39-4.32)	0.002005621	0.262923018	Epidermoid cyst	Condition
443729	2.78 (1.45-5.36)	0.002178821	0.262923018	Peripheral circulatory disorder due to type 2 diabetes mellitus	Condition
44782747	3.62 (1.58-8.27)	0.002293875	0.262923018	Acute deep venous thrombosis of femoral vein	Condition
132797	2.16 (1.31-3.57)	0.002522569	0.262923018	Sepsis	Condition
436676	3.09 (1.48-6.45)	0.002612146	0.262923018	Posttraumatic stress disorder	Condition
440371	3.27 (1.51-7.07)	0.002682862	0.262923018	Disorder of immune function	Condition
439297	0.35 (0.175-0.698)	0.002876816	0.262923018	Nuclear senile cataract	Condition
4256228	2.7 (1.4-5.19)	0.00290202	0.262923018	Respiratory failure	Condition
4132130	3.24 (1.48-7.1)	0.003243635	0.27550624	Dilatation of aorta	Condition
443563	3.3 (1.44-7.57)	0.004833386	0.386386541	Arteriosclerosis of coronary artery bypass graft	Condition
197500	3.01 (1.39-6.52)	0.005232955	0.395088089	Primary malignant neoplasm of colon	Condition
374888	2.66 (1.33-5.33)	0.005797285	0.414658454	Dementia associated with another disease	Condition
255848	1.9 (1.2-3.01)	0.006500727	0.441724429	Pneumonia	Condition
137682	2.16 (1.23-3.82)	0.007694566	0.497948359	Skin sensation disturbance	Condition
4219481	2.47 (1.26-4.86)	0.008656069	0.534708993	Degenerative joint disease of ankle AND/OR foot	Condition
73302	3.23 (1.32-7.94)	0.010432216	0.595793659	Curvature of spine	Condition
434626	3.16 (1.31-7.62)	0.010521742	0.595793659	Borderline personality disorder	Condition
4133224	3.17 (1.3-7.75)	0.011491403	0.612882259	Lobar pneumonia	Condition
4150981	3.18 (1.29-7.8)	0.011725488	0.612882259	Drug resistance	Condition
74125	3.13 (1.27-7.74)	0.013333135	0.657053809	Inflammatory polyarthropathy	Condition
137351	2.45 (1.2-4.98)	0.013537532	0.657053809	Epidermoid cyst of skin	Condition
199856	2.62 (1.21-5.65)	0.014446781	0.677006063	Varicose veins of lower extremity with inflammation	Condition
198683	3.02 (1.22-7.46)	0.01640757	0.7289866	Viral hepatitis B without hepatic coma	Condition
198400	1.88 (1.12-3.15)	0.016831423	0.7289866	Hemangioma of skin and subcutaneous tissue	Condition
257628	2.58 (1.18-5.62)	0.017165247	0.7289866	Systemic lupus erythematosus	Condition
444428	2.5 (1.16-5.38)	0.018713584	0.749705689	Nonvenomous insect bite without infection	Condition
437663	1.55 (1.07-2.25)	0.020312103	0.749705689	Fever	Condition
77987	2.33 (1.14-4.78)	0.020586687	0.749705689	Respiratory finding of chest	Condition
440417	2.33 (1.14-4.78)	0.020767142	0.749705689	Pulmonary embolism	Condition
78097	2.89 (1.17-7.14)	0.021389211	0.749705689	Secondary malignant neoplasm of bone	Condition
42537729	2.15 (1.12-4.15)	0.022200468	0.749705689	Aortocoronary bypass graft present	Condition
4317258	2 (1.1-3.66)	0.023524872	0.749705689	Disorder of skin	Condition
197925	1.72 (1.07-2.74)	0.02364859	0.749705689	Hemorrhage of rectum and anus	Condition
439777	1.51 (1.06-2.17)	0.023858874	0.749705689	Anemia	Condition
314666	0.199 (0.0492-0.809)	0.023975304	0.749705689	Old myocardial infarction	Condition
43530727	2.8 (1.14-6.85)	0.024268135	0.749705689	Spontaneous cerebral hemorrhage	Condition
315078	0.573 (0.353-0.93)	0.024273032	0.749705689	Palpitations	Condition
4303401	2.4 (1.11-5.18)	0.026194547	0.791075305	Finding reported by subject or history provider	Condition
135360	2.51 (1.11-5.68)	0.027001851	0.797728588	Syncope	Condition
443392	2.46 (1.1-5.5)	0.028602066	0.827025697	Malignant neoplastic disease	Condition
200962	2.06 (1.07-3.98)	0.030419906	0.85654918	Primary malignant neoplasm of prostate	Condition
4239938	0.283 (0.0893-0.894)	0.031505444	0.85654918	First trimester pregnancy	Condition
443530	2.06 (1.07-3.98)	0.031513951	0.85654918	Hematochezia	Condition
4119786	2.47 (1.08-5.65)	0.032677034	0.870746844	Interstitial lung disease	Condition
4041283	1.65 (1.03-2.65)	0.03687743	0.932453208	General finding of observation of patient	Condition
40480603	2.28 (1.05-4.96)	0.036905082	0.932453208	Acute systolic heart failure	Condition
197320	1.56 (1.03-2.38)	0.037051121	0.932453208	Acute renal failure syndrome	Condition
444444	1.94 (1.04-3.61)	0.03792203	0.933773262	Benign neoplasm of transverse colon	Condition
141825	2.37 (1.05-5.36)	0.038860094	0.933773262	Simple goiter	Condition
439147	1.79 (1.03-3.11)	0.04017868	0.933773262	Amnesia	Condition
437677	1.45 (1.01-2.08)	0.041521957	0.933773262	Abnormal findings on diagnostic imaging of lung	Condition
4289309	2.81 (1.04-7.6)	0.041753708	0.933773262	Atrial septal defect	Condition
201826	1.54 (1.02-2.35)	0.042363168	0.933773262	Type 2 diabetes mellitus	Condition
312648	1.68 (1.02-2.79)	0.042842636	0.933773262	Benign essential hypertension	Condition
437390	1.72 (1.02-2.9)	0.042996926	0.933773262	Hypoxemia	Condition
80816	1.71 (1.02-2.89)	0.04352797	0.933773262	Degeneration of intervertebral disc	Condition
4188598	0.359 (0.132-0.977)	0.044961489	0.933773262	High risk pregnancy	Condition
4244662	1.87 (1.01-3.46)	0.045969184	0.933773262	Disorder of musculoskeletal system	Condition
4050884	2.2 (1.01-4.78)	0.046034544	0.933773262	Pleural plaque	Condition
4244438	0.309 (0.0976-0.981)	0.046256376	0.933773262	Second trimester pregnancy	Condition
4182210	1.87 (1.01-3.47)	0.046723018	0.933773262	Dementia	Condition
40484908	1.59 (1-2.52)	0.047840445	0.941989051	Imaging of brain abnormal	Condition
439795	2.18 (1.01-4.72)	0.048520407	0.941989051	Minimal cognitive impairment	Condition
200528	1.83 (1-3.33)	0.049310004	0.943835146	Ascites	Condition
132736	1.88 (0.994-3.55)	0.052128852	0.983932081	Bacteremia	Condition
78473	0.143 (0.02-1.03)	0.053340078	0.992490117	Solitary cyst of breast	Condition
43530666	2.44 (0.984-6.03)	0.054271917	0.992490117	Dementia with behavioral disturbance	Condition
436230	1.45 (0.992-2.13)	0.055020049	0.992490117	Blood chemistry abnormal	Condition
443608	2.7 (0.962-7.6)	0.059311458	0.992490117	Bilateral sensory hearing loss	Condition
4300092	2.61 (0.955-7.12)	0.061332577	0.992490117	Cannabis-induced organic mental disorder	Condition
42539502	2.38 (0.958-5.9)	0.061691498	0.992490117	Transplanted kidney present	Condition
196168	1.74 (0.972-3.12)	0.062219632	0.992490117	Irregular periods	Condition
4263576	2.56 (0.949-6.9)	0.063331426	0.992490117	Abdominal wind pain	Condition
443731	1.98 (0.962-4.09)	0.063518732	0.992490117	Renal disorder due to type 2 diabetes mellitus	Condition
432870	1.7 (0.971-2.97)	0.063595906	0.992490117	Thrombocytopenic disorder	Condition
194081	1.72 (0.968-3.06)	0.064426732	0.992490117	Acute cystitis	Condition
137548	0.34 (0.108-1.07)	0.065382884	0.992490117	Cervical radiculopathy	Condition
196523	1.42 (0.977-2.07)	0.065676205	0.992490117	Diarrhea	Condition
317002	1.63 (0.968-2.76)	0.06611841	0.992490117	Low blood pressure	Condition
139900	1.89 (0.954-3.75)	0.068031879	0.992490117	Urticaria	Condition
442165	1.97 (0.95-4.07)	0.068507416	0.992490117	Loss of appetite	Condition
4179823	2.52 (0.932-6.83)	0.068529838	0.992490117	Laceration of head	Condition
197684	1.47 (0.97-2.24)	0.069463054	0.992490117	Dysuria	Condition
4178431	2.52 (0.929-6.82)	0.069649953	0.992490117	Cartilage disorder	Condition
201909	0.274 (0.0678-1.11)	0.069696239	0.992490117	Female infertility	Condition
4028253	2.51 (0.924-6.82)	0.071081762	0.992490117	Neoplasm of digestive system	Condition
4188331	1.71 (0.953-3.06)	0.072216842	0.992490117	Chronic pulmonary edema	Condition
437851	2.16 (0.932-5.01)	0.072700232	0.992490117	Open angle with borderline intraocular pressure	Condition
4310235	2.28 (0.926-5.63)	0.072851313	0.992490117	Reduced mobility	Condition
4115171	1.55 (0.958-2.49)	0.074391597	0.992490117	Pain in right lower limb	Condition
134460	1.78 (0.943-3.38)	0.075328872	0.992490117	Plantar fascial fibromatosis	Condition
434169	0.6 (0.342-1.05)	0.075408914	0.992490117	Abnormal findings on diagnostic imaging of breast	Condition
439658	0.169 (0.0236-1.22)	0.077483288	0.992490117	Disorder of pregnancy	Condition
40482228	2.29 (0.912-5.73)	0.077809536	0.992490117	Imaging of thorax abnormal	Condition
435524	1.84 (0.933-3.62)	0.07839044	0.992490117	Sleep disorder	Condition
195083	0.521 (0.252-1.08)	0.078470683	0.992490117	Left lower quadrant pain	Condition
254761	1.33 (0.966-1.83)	0.080088339	0.992490117	Cough	Condition
4242103	2.44 (0.898-6.61)	0.080426184	0.992490117	Osteoarthrosis of the carpometacarpal joint of the thumb	Condition
198571	2.23 (0.904-5.52)	0.081784727	0.992490117	Cardiogenic shock	Condition
133729	0.175 (0.0243-1.25)	0.082801791	0.992490117	Hyperparathyroidism	Condition
443612	1.84 (0.921-3.67)	0.084126808	0.992490117	Chronic kidney disease stage 4	Condition
77025	2.1 (0.902-4.88)	0.085511473	0.992490117	Diverticulitis of colon	Condition
78508	1.49 (0.945-2.34)	0.086709912	0.992490117	Arthralgia of the ankle and/or foot	Condition
45768812	1.77 (0.916-3.43)	0.08940009	0.992490117	Anemia in chronic kidney disease	Condition
4339214	1.94 (0.901-4.19)	0.090030291	0.992490117	Secondary pulmonary hypertension	Condition
4215402	2.36 (0.873-6.37)	0.090469432	0.992490117	Primary insomnia	Condition
78786	2.07 (0.89-4.8)	0.09123522	0.992490117	Pleurisy	Condition
46271075	1.94 (0.899-4.2)	0.091293973	0.992490117	Acute hypoxemic respiratory failure	Condition
40487064	2.38 (0.869-6.54)	0.091703426	0.992490117	Sepsis due to Escherichia coli	Condition
77079	0.183 (0.0254-1.32)	0.092485664	0.992490117	Spinal stenosis	Condition
78505	0.424 (0.154-1.17)	0.096691076	0.992490117	Localized, primary osteoarthritis of the ankle and/or foot	Condition
444094	0.628 (0.362-1.09)	0.09686916	0.992490117	Finding related to pregnancy	Condition
435788	2.02 (0.88-4.64)	0.097110291	0.992490117	Disorder of phosphorus metabolism	Condition
441840	1.61 (0.915-2.84)	0.098263758	0.992490117	Clinical finding	Condition
4223659	1.38 (0.942-2.01)	0.098368617	0.992490117	Fatigue	Condition
133810	2.02 (0.874-4.66)	0.099833615	0.992490117	Hyperparathyroidism due to renal insufficiency	Condition
253796	2 (0.875-4.58)	0.100453163	0.992490117	Pneumothorax	Condition
435262	1.75 (0.895-3.41)	0.102211738	0.992490117	Primary open angle glaucoma	Condition
4231770	2.3 (0.843-6.27)	0.103858851	0.992490117	Hereditary thrombophilia	Condition
257007	1.46 (0.925-2.3)	0.103862313	0.992490117	Allergic rhinitis	Condition
4193704	1.35 (0.94-1.93)	0.104229336	0.992490117	Type 2 diabetes mellitus without complication	Condition
4181751	0.196 (0.0273-1.41)	0.105848286	0.992490117	Gestation period, 19 weeks	Condition
434170	0.317 (0.0783-1.28)	0.107002188	0.992490117	Atypical squamous cells of undetermined significance on cervical Papanicolaou smear	Condition
316822	1.64 (0.899-2.98)	0.107336782	0.992490117	Heart murmur	Condition
135772	2.17 (0.843-5.57)	0.108282501	0.992490117	Goiter	Condition
134668	0.199 (0.0278-1.43)	0.108376678	0.992490117	Chronic maxillary sinusitis	Condition
43530950	0.478 (0.194-1.18)	0.109652336	0.992490117	Complication occurring during pregnancy	Condition
80502	1.41 (0.925-2.15)	0.109792362	0.992490117	Osteoporosis	Condition
375415	1.45 (0.919-2.29)	0.109941195	0.992490117	Injury of head	Condition
4035415	0.199 (0.0275-1.44)	0.110480779	0.992490117	Tear of meniscus of knee	Condition
139099	2.11 (0.842-5.3)	0.111114773	0.992490117	Ingrowing nail	Condition
4245842	0.202 (0.0282-1.45)	0.111569772	0.992490117	Umbilical hernia	Condition
441641	0.442 (0.161-1.21)	0.111773285	0.992490117	Delivery normal	Condition
4338120	2.06 (0.844-5.01)	0.112433623	0.992490117	Altered bowel function	Condition
321318	1.56 (0.9-2.71)	0.113146553	0.992490117	Angina pectoris	Condition
444130	2.06 (0.841-5.02)	0.114285104	0.992490117	Injury of foot	Condition
141253	1.58 (0.892-2.8)	0.116610685	0.992490117	Disorder of thyroid gland	Condition
36712695	0.21 (0.0292-1.5)	0.1200425	0.992490117	Suspected fetal abnormality affecting management of mother	Condition
440529	1.76 (0.86-3.6)	0.12197737	0.992490117	Abnormal findings on diagnostic imaging of urinary organs	Condition
435243	0.212 (0.0296-1.51)	0.122056856	0.992490117	Alcohol dependence	Condition
77646	1.51 (0.896-2.54)	0.12217903	0.992490117	Disorder of bone and articular cartilage	Condition
261325	1.64 (0.875-3.07)	0.122609619	0.992490117	Pulmonary emphysema	Condition
438398	1.53 (0.89-2.64)	0.123747758	0.992490117	Leukocytosis	Condition
77421	2.05 (0.821-5.11)	0.12450865	0.992490117	Open wound of hand except fingers without complication	Condition
441628	0.212 (0.0293-1.53)	0.124522888	0.992490117	Menopausal and postmenopausal disorders	Condition
4174506	0.214 (0.0297-1.54)	0.125789493	0.992490117	Gestation period, 11 weeks	Condition
4112752	2.18 (0.801-5.92)	0.127126057	0.992490117	Basal cell carcinoma of skin	Condition
141375	1.68 (0.861-3.29)	0.127522482	0.992490117	Hypertrophic condition of skin	Condition
196734	2.18 (0.8-5.95)	0.127666484	0.992490117	Disorder of prostate	Condition
43530605	2.23 (0.79-6.26)	0.129911797	0.992490117	Pulmonary embolism with pulmonary infarction	Condition
42536696	2.16 (0.795-5.85)	0.131192874	0.992490117	Contusion of head	Condition
256451	1.52 (0.881-2.63)	0.13263816	0.992490117	Bronchitis	Condition
380378	1.69 (0.851-3.36)	0.13343922	0.992490117	Epilepsy	Condition
40481919	1.54 (0.873-2.72)	0.13567929	0.992490117	Coronary atherosclerosis	Condition
43531578	1.57 (0.867-2.85)	0.136054551	0.992490117	Chronic kidney disease due to type 2 diabetes mellitus	Condition
4111412	0.47 (0.174-1.27)	0.13771457	0.992490117	Tricuspid incompetence, non-rheumatic	Condition
255841	2.01 (0.798-5.06)	0.138424365	0.992490117	Chronic bronchitis	Condition
372629	1.99 (0.8-4.93)	0.139153083	0.992490117	Nonexudative age-related macular degeneration	Condition
4330445	0.421 (0.133-1.33)	0.139663349	0.992490117	Pleuritic pain	Condition
432881	2.15 (0.778-5.94)	0.140131768	0.992490117	Pancytopenia	Condition
196436	1.54 (0.867-2.75)	0.140445751	0.992490117	Internal hemorrhoids	Condition
4194160	1.95 (0.801-4.76)	0.141179463	0.992490117	Thyroid function tests abnormal	Condition
4165998	1.95 (0.799-4.78)	0.14236456	0.992490117	Generalized enlarged lymph nodes	Condition
4322175	1.71 (0.834-3.51)	0.142733929	0.992490117	Late effect of complications of procedure	Condition
4233565	1.6 (0.852-2.99)	0.144134252	0.992490117	Severe protein-calorie malnutrition (Gomez: less than 60% of standard weight)	Condition
4155909	0.515 (0.211-1.26)	0.144198331	0.992490117	Anesthesia of skin	Condition
440704	0.345 (0.0829-1.44)	0.144522183	0.992490117	Chronic pain syndrome	Condition
29735	1.87 (0.806-4.34)	0.144868428	0.992490117	Candidiasis of mouth	Condition
374923	1.96 (0.791-4.85)	0.145866728	0.992490117	Bell's palsy	Condition
81454	1.97 (0.789-4.94)	0.14621891	0.992490117	Injury of finger	Condition
3655355	1.61 (0.845-3.07)	0.147694299	0.992490117	Erectile dysfunction	Condition
37119138	1.54 (0.852-2.78)	0.153395925	0.992490117	Iron deficiency anemia due to blood loss	Condition
4216644	0.24 (0.0335-1.71)	0.154387925	0.992490117	Rectal polyp	Condition
4014295	0.59 (0.286-1.22)	0.155169607	0.992490117	Single live birth	Condition
4115170	0.24 (0.0335-1.73)	0.156595328	0.992490117	Pain in right arm	Condition
201620	0.624 (0.325-1.2)	0.156924427	0.992490117	Kidney stone	Condition
4102183	0.49 (0.182-1.32)	0.15903206	0.992490117	Borderline glaucoma	Condition
4268911	1.73 (0.806-3.72)	0.159037281	0.992490117	Disorientated	Condition
4336254	2.05 (0.753-5.57)	0.159989014	0.992490117	Dystrophia unguium	Condition
200219	1.27 (0.911-1.76)	0.160016172	0.992490117	Abdominal pain	Condition
4303233	1.8 (0.793-4.08)	0.160363343	0.992490117	Gastric polyp	Condition
196061	2.08 (0.747-5.78)	0.161015485	0.992490117	Benign neoplasm of stomach	Condition
43530807	1.49 (0.848-2.63)	0.164685238	0.992490117	Allergic disposition	Condition
4146581	1.58 (0.828-3.01)	0.165128165	0.992490117	Mild intermittent asthma	Condition
195769	0.249 (0.0348-1.79)	0.167022245	0.992490117	Submucous leiomyoma of uterus	Condition
199866	0.488 (0.175-1.36)	0.16997318	0.992490117	Acute gastritis	Condition
434500	1.88 (0.762-4.64)	0.170456048	0.992490117	Closed fracture of neck of femur	Condition
433811	1.57 (0.822-3.01)	0.171398656	0.992490117	Hydronephrosis	Condition
435510	1.89 (0.759-4.71)	0.171555449	0.992490117	Hypocalcemia	Condition
439894	2.23 (0.704-7.06)	0.172534571	0.992490117	Post-term pregnancy - delivered	Condition
40484102	1.5 (0.838-2.68)	0.173113945	0.992490117	Abnormal finding on evaluation procedure	Condition
315296	1.48 (0.841-2.6)	0.173846949	0.992490117	Preinfarction syndrome	Condition
80189	1.56 (0.821-2.98)	0.173915373	0.992490117	Displacement of lumbar intervertebral disc without myelopathy	Condition
321052	1.45 (0.847-2.5)	0.174838341	0.992490117	Peripheral vascular disease	Condition
73564	2.06 (0.725-5.84)	0.174878695	0.992490117	Full thickness rotator cuff tear	Condition
436962	1.35 (0.873-2.1)	0.175381712	0.992490117	Insomnia	Condition
436747	1.88 (0.753-4.71)	0.175900094	0.992490117	Legal termination of pregnancy without complication	Condition
75650	1.61 (0.807-3.21)	0.17671017	0.992490117	Proteinuria	Condition
36713126	0.258 (0.0362-1.84)	0.176894536	0.992490117	Blepharitis of left eyelid	Condition
44782429	1.45 (0.845-2.5)	0.176989645	0.992490117	Chronic kidney disease due to hypertension	Condition
372887	1.41 (0.855-2.33)	0.177645315	0.992490117	Disorder of brain	Condition
378253	1.27 (0.897-1.79)	0.178968973	0.992490117	Headache	Condition
4077577	1.79 (0.764-4.22)	0.179742715	0.992490117	Moderate recurrent major depression	Condition
444114	0.261 (0.0365-1.87)	0.181503502	0.992490117	Maternal AND/OR fetal condition affecting labor AND/OR delivery	Condition
4182562	0.507 (0.188-1.37)	0.1816236	0.992490117	Lower abdominal pain	Condition
46273463	1.54 (0.818-2.89)	0.181814346	0.992490117	Upper respiratory tract infection due to Influenza	Condition
4128329	0.459 (0.146-1.44)	0.182521947	0.992490117	Menopause present	Condition
4131963	1.84 (0.75-4.52)	0.182998707	0.992490117	Drusen stage macular degeneration	Condition
314658	1.38 (0.856-2.24)	0.184417817	0.992490117	Cardiomegaly	Condition
4132434	0.388 (0.0952-1.58)	0.186048401	0.992490117	Gestation period, 8 weeks	Condition
193782	1.68 (0.775-3.62)	0.189642022	0.992490117	End-stage renal disease	Condition
4197245	0.462 (0.146-1.47)	0.18988129	0.992490117	Gestation period, 12 weeks	Condition
4289526	1.74 (0.759-4.01)	0.190178096	0.992490117	Nonulcer dyspepsia	Condition
4140164	0.394 (0.0975-1.59)	0.19067491	0.992490117	Disorder of sacrococcygeal spine	Condition
46273370	1.4 (0.845-2.33)	0.191063723	0.992490117	Abnormal chest sounds	Condition
42537730	0.514 (0.189-1.4)	0.19307902	0.992490117	Coronary artery graft present	Condition
373499	0.272 (0.038-1.94)	0.194276884	0.992490117	Disorder of eye region	Condition
437969	1.95 (0.71-5.37)	0.195166718	0.992490117	Talipes planus	Condition
255919	1.53 (0.803-2.92)	0.19552439	0.992490117	Finding of head and neck region	Condition
195562	1.33 (0.864-2.04)	0.196168726	0.992490117	Hemorrhoids	Condition
259848	0.637 (0.321-1.27)	0.197916704	0.992490117	Chronic rhinitis	Condition
375827	2.13 (0.671-6.79)	0.198919802	0.992490117	Acute non-suppurative otitis media - serous	Condition
4051642	0.399 (0.098-1.63)	0.200165411	0.992490117	Gestation period, 20 weeks	Condition
440083	0.276 (0.0386-1.98)	0.200202497	0.992490117	Acute stress disorder	Condition
376208	1.31 (0.866-1.99)	0.20071887	0.992490117	Disorder of soft tissue	Condition
441838	0.267 (0.0353-2.02)	0.201432982	0.992490117	Personality disorder	Condition
4223938	0.587 (0.259-1.33)	0.201634787	0.992490117	Dizziness	Condition
140168	1.64 (0.766-3.51)	0.202610624	0.992490117	Psoriasis	Condition
27674	1.33 (0.858-2.05)	0.203638608	0.992490117	Nausea and vomiting	Condition
442105	0.279 (0.0391-2)	0.203702797	0.992490117	Benign neoplasm of soft tissue	Condition
442793	1.44 (0.82-2.53)	0.204000351	0.992490117	Complication due to diabetes mellitus	Condition
4218813	0.474 (0.15-1.5)	0.204683466	0.992490117	Third trimester pregnancy	Condition
193326	1.53 (0.793-2.95)	0.204900039	0.992490117	Urge incontinence of urine	Condition
440320	1.6 (0.769-3.34)	0.207412204	0.992490117	Infection due to Escherichia coli	Condition
437233	1.9 (0.696-5.2)	0.210042146	0.992490117	Multiple myeloma	Condition
439392	1.78 (0.722-4.38)	0.210740242	0.992490117	Primary malignant neoplasm	Condition
4332246	1.69 (0.743-3.85)	0.210778599	0.992490117	Aneurysm	Condition
4130851	1.46 (0.807-2.63)	0.211593961	0.992490117	Injury of upper extremity	Condition
137053	0.566 (0.231-1.39)	0.213076133	0.992490117	Seborrheic dermatitis	Condition
4322024	1.51 (0.79-2.88)	0.213451091	0.992490117	Pulmonary hypertension	Condition
4282096	1.27 (0.873-1.84)	0.213555429	0.992490117	Major depression, single episode	Condition
762296	0.483 (0.153-1.52)	0.214305711	0.992490117	Pain in right hand	Condition
4110815	1.38 (0.828-2.31)	0.216516687	0.992490117	Sensorineural hearing loss, bilateral	Condition
4057826	2.06 (0.655-6.46)	0.217013513	0.992490117	Irritable bowel syndrome with diarrhea	Condition
193322	0.652 (0.329-1.29)	0.219149663	0.992490117	Right lower quadrant pain	Condition
45763854	1.89 (0.684-5.23)	0.219659403	0.992490117	Chronic kidney disease stage 3A	Condition
4272240	1.33 (0.843-2.1)	0.22004917	0.992490117	Malaise	Condition
4168694	1.42 (0.81-2.49)	0.220596924	0.992490117	Lung field abnormal	Condition
77234	0.665 (0.346-1.28)	0.22070677	0.992490117	Benign neoplasm of colon	Condition
36716935	1.89 (0.682-5.22)	0.221424911	0.992490117	Acquired absence of cervix and uterus	Condition
4274955	0.292 (0.0407-2.1)	0.221712224	0.992490117	Gestation period, 22 weeks	Condition
46271022	1.35 (0.834-2.17)	0.223914716	0.992490117	Chronic kidney disease	Condition
81723	2.07 (0.638-6.71)	0.225894214	0.992490117	Contusion of hand	Condition
75911	1.54 (0.766-3.09)	0.226125145	0.992490117	Acquired hallux valgus	Condition
4266809	1.5 (0.778-2.9)	0.226168968	0.992490117	Diverticular disease	Condition
442256	1.54 (0.765-3.09)	0.226923228	0.992490117	Disorder of bursa of shoulder region	Condition
81893	2.02 (0.644-6.33)	0.228408608	0.992490117	Ulcerative colitis	Condition
24134	0.762 (0.489-1.19)	0.229031795	0.992490117	Neck pain	Condition
200779	0.496 (0.158-1.56)	0.229642652	0.992490117	Polyp of corpus uteri	Condition
201340	0.702 (0.394-1.25)	0.231223079	0.992490117	Gastritis	Condition
192359	0.299 (0.0414-2.17)	0.23224268	0.992490117	Renal failure syndrome	Condition
4168700	1.46 (0.786-2.7)	0.232256973	0.992490117	Localized enlarged lymph nodes	Condition
45768964	1.84 (0.675-5.01)	0.233443389	0.992490117	Uncomplicated moderate persistent asthma	Condition
437541	0.604 (0.264-1.38)	0.234025787	0.992490117	Glaucoma	Condition
379031	0.303 (0.0423-2.17)	0.234722985	0.992490117	Pain in eye	Condition
444445	1.64 (0.725-3.71)	0.235206598	0.992490117	Benign neoplasm of skin of lower limb	Condition
72418	1.54 (0.754-3.14)	0.235978908	0.992490117	Scoliosis deformity of spine	Condition
196735	2.02 (0.628-6.49)	0.238542707	0.992490117	Acute pyelonephritis without medullary necrosis	Condition
136057	0.585 (0.24-1.43)	0.239145771	0.992490117	Benign neoplasm of skin of trunk	Condition
4347174	0.305 (0.0422-2.2)	0.239362656	0.992490117	Synovial cyst of knee	Condition
76725	1.82 (0.671-4.94)	0.239620891	0.992490117	Anal fissure	Condition
195321	0.547 (0.2-1.5)	0.239931984	0.992490117	Postmenopausal bleeding	Condition
4306267	1.65 (0.716-3.79)	0.240893158	0.992490117	Coag./bleeding tests abnormal	Condition
201688	1.98 (0.63-6.23)	0.242474539	0.992490117	Delay when starting to pass urine	Condition
136773	0.436 (0.108-1.76)	0.242524148	0.992490117	Rosacea	Condition
4353709	1.7 (0.693-4.17)	0.24653878	0.992490117	Intracerebral vascular finding	Condition
440360	0.313 (0.0437-2.24)	0.247522271	0.992490117	Pure hyperglyceridemia	Condition
78200	1.97 (0.624-6.2)	0.248294862	0.992490117	Benign mammary dysplasia	Condition
46273539	1.81 (0.66-4.95)	0.24920315	0.992490117	Acute bronchospasm	Condition
4111409	0.509 (0.161-1.61)	0.249905225	0.992490117	Aortic incompetence, non-rheumatic	Condition
375545	0.689 (0.364-1.3)	0.251776646	0.992490117	Cataract	Condition
4027384	0.583 (0.231-1.47)	0.253609646	0.992490117	Inflammatory disorder	Condition
444239	1.38 (0.793-2.39)	0.255745203	0.992490117	Postprocedural state finding	Condition
434056	1.63 (0.701-3.81)	0.256123951	0.992490117	Late effects of cerebrovascular disease	Condition
318772	1.69 (0.68-4.2)	0.258235005	0.992490117	Disorder of pericardium	Condition
4192174	1.6 (0.708-3.6)	0.25884753	0.992490117	Illness	Condition
45769461	0.322 (0.0449-2.3)	0.258884866	0.992490117	Non-rheumatic mitral valve disease	Condition
375824	0.449 (0.111-1.81)	0.260291676	0.992490117	Abnormal auditory perception	Condition
4307820	0.673 (0.338-1.34)	0.261150568	0.992490117	Unplanned pregnancy	Condition
4090425	0.636 (0.289-1.4)	0.2624537	0.992490117	Altered sensation of skin	Condition
4288544	0.565 (0.208-1.54)	0.262805408	0.992490117	Inguinal hernia	Condition
432447	0.323 (0.0447-2.34)	0.263501754	0.992490117	Atypical glandular cells on cervical Papanicolaou smear	Condition
43021237	1.6 (0.699-3.68)	0.265102723	0.992490117	Secondary erectile dysfunction	Condition
40483107	0.692 (0.362-1.32)	0.265689689	0.992490117	Inflamed seborrheic keratosis	Condition
141104	0.329 (0.046-2.35)	0.267445889	0.992490117	Intervertebral disc disorder of lumbar region with myelopathy	Condition
443524	1.67 (0.673-4.12)	0.2694732	0.992490117	Mixed urinary incontinence	Condition
432545	1.49 (0.732-3.05)	0.269877765	0.992490117	Bacterial infectious disease	Condition
435796	1.37 (0.783-2.4)	0.27021781	0.992490117	Dehydration	Condition
314131	1.36 (0.787-2.36)	0.270311723	0.992490117	Degeneration of cervical intervertebral disc	Condition
4291025	1.9 (0.606-5.97)	0.270344239	0.992490117	Arthritis	Condition
4067069	1.9 (0.605-5.98)	0.270953681	0.992490117	Callosity	Condition
35624213	1.75 (0.644-4.78)	0.271248287	0.992490117	Secondary cataract	Condition
37206607	0.331 (0.0462-2.38)	0.271591544	0.992490117	Overactive bladder	Condition
36715916	1.75 (0.643-4.79)	0.272332716	0.992490117	Internal hemorrhoids grade I	Condition
198985	1.9 (0.602-6.01)	0.273573249	0.992490117	Primary malignant neoplasm of kidney	Condition
432585	0.457 (0.112-1.86)	0.274111718	0.992490117	Blood coagulation disorder	Condition
4163710	1.75 (0.642-4.76)	0.274829845	0.992490117	Dilated cardiomyopathy	Condition
4117713	1.75 (0.64-4.76)	0.276534603	0.992490117	Ankle joint effusion	Condition
45766714	0.773 (0.487-1.23)	0.276726501	0.992490117	Inflammatory dermatosis	Condition
4113821	0.695 (0.361-1.34)	0.276870766	0.992490117	Anxiety state	Condition
74728	0.337 (0.0469-2.42)	0.279401729	0.992490117	Synovitis and tenosynovitis	Condition
434004	0.529 (0.167-1.68)	0.279615191	0.992490117	Hypervolemia	Condition
197672	1.36 (0.778-2.39)	0.279617621	0.992490117	Urinary incontinence	Condition
31610	1.41 (0.758-2.61)	0.280553928	0.992490117	Disorder of esophagus	Condition
373478	0.688 (0.349-1.36)	0.280698923	0.992490117	Presbyopia	Condition
4012368	0.603 (0.24-1.51)	0.281655133	0.992490117	Increased frequency of urination	Condition
315286	1.36 (0.779-2.36)	0.281739318	0.992490117	Chronic ischemic heart disease	Condition
194526	0.461 (0.113-1.89)	0.28194922	0.992490117	Injury of trunk	Condition
42537251	1.88 (0.595-5.93)	0.282096857	0.992490117	Polyp of nasal cavity and/or nasal sinus	Condition
377861	1.53 (0.705-3.31)	0.28325369	0.992490117	Disorder of refraction AND/OR accommodation	Condition
4001450	0.615 (0.252-1.5)	0.285225368	0.992490117	Lumbago with sciatica	Condition
312327	0.465 (0.114-1.9)	0.285357004	0.992490117	Acute myocardial infarction	Condition
4152384	1.49 (0.718-3.07)	0.285872696	0.992490117	Non-rheumatic aortic sclerosis	Condition
138225	1.65 (0.657-4.14)	0.286802563	0.992490117	Disorder of sebaceous gland	Condition
28060	0.47 (0.115-1.92)	0.293203026	0.992490117	Streptococcal sore throat	Condition
4145825	1.44 (0.73-2.83)	0.294897694	0.992490117	Anorectal disorder	Condition
4209423	0.711 (0.374-1.35)	0.296342159	0.992490117	Nicotine dependence	Condition
4049623	1.85 (0.584-5.83)	0.29637321	0.992490117	Moderate major depression, single episode	Condition
134438	0.478 (0.119-1.92)	0.298631417	0.992490117	Contact dermatitis	Condition
4195085	0.623 (0.256-1.52)	0.298632385	0.992490117	Nasal congestion	Condition
320536	0.783 (0.494-1.24)	0.298654616	0.992490117	Electrocardiogram abnormal	Condition
4043371	1.29 (0.8-2.07)	0.29868809	0.992490117	Inflammatory disorder of digestive tract	Condition
196163	1.85 (0.579-5.9)	0.299445604	0.992490117	Cervicitis and endocervicitis	Condition
200447	1.84 (0.583-5.78)	0.299652	0.992490117	Gastrointestinal complication	Condition
133794	0.353 (0.0493-2.53)	0.300161188	0.992490117	Chronic gingivitis	Condition
192963	0.545 (0.173-1.72)	0.301115991	0.992490117	Disorder of pancreas	Condition
4049621	0.353 (0.0491-2.54)	0.301140934	0.992490117	Gestation period, 16 weeks	Condition
4311629	0.354 (0.0496-2.53)	0.301200841	0.992490117	Impaired glucose tolerance	Condition
374375	1.27 (0.805-2.02)	0.30173355	0.992490117	Impacted cerumen	Condition
4084768	0.354 (0.0493-2.55)	0.302629026	0.992490117	Uncertain viability of pregnancy	Condition
4126571	0.354 (0.0493-2.55)	0.302629026	0.992490117	Fetal problem	Condition
439082	0.356 (0.0498-2.54)	0.302892752	0.992490117	Menopausal syndrome	Condition
73008	0.544 (0.171-1.74)	0.30361721	0.992490117	Enthesopathy	Condition
133727	0.354 (0.0485-2.57)	0.304687023	0.992490117	Thyrotoxicosis without goiter or other cause	Condition
437827	0.81 (0.541-1.21)	0.30540529	0.992490117	Pure hypercholesterolemia	Condition
379010	0.481 (0.119-1.95)	0.306232144	0.992490117	Epiretinal membrane	Condition
79864	1.31 (0.782-2.18)	0.307251579	0.992490117	Hematuria syndrome	Condition
443601	0.481 (0.118-1.96)	0.307863183	0.992490117	Chronic kidney disease stage 2	Condition
4149084	0.712 (0.369-1.37)	0.310145746	0.992490117	Vaginitis	Condition
437246	1.33 (0.767-2.31)	0.310401243	0.992490117	Vitamin B deficiency	Condition
4094448	0.552 (0.174-1.75)	0.311425844	0.992490117	Pregnancy test negative	Condition
195771	0.484 (0.118-1.97)	0.311522501	0.992490117	Secondary diabetes mellitus	Condition
198803	1.29 (0.787-2.11)	0.311746995	0.992490117	Benign prostatic hyperplasia	Condition
4185780	0.361 (0.0502-2.6)	0.311823039	0.992490117	Gestation period, 21 weeks	Condition
314369	0.359 (0.0493-2.62)	0.312416716	0.992490117	Malignant hypertensive heart disease without congestive heart failure	Condition
4319447	0.362 (0.0502-2.61)	0.31273333	0.992490117	Urolithiasis	Condition
374360	1.52 (0.673-3.44)	0.31273855	0.992490117	Disorder of optic nerve	Condition
4236484	0.677 (0.317-1.44)	0.31301001	0.992490117	Paresthesia	Condition
317898	1.6 (0.641-4.01)	0.313056507	0.992490117	Malignant essential hypertension	Condition
442108	1.53 (0.669-3.5)	0.31326022	0.992490117	Benign neoplasm of cecum	Condition
372912	0.36 (0.0493-2.63)	0.31351366	0.992490117	Visual discomfort	Condition
136184	0.547 (0.169-1.77)	0.314594765	0.992490117	Pruritus of skin	Condition
31821	0.485 (0.118-2)	0.316246423	0.992490117	Disorder of endocrine system	Condition
197236	0.727 (0.39-1.36)	0.316526892	0.992490117	Uterine leiomyoma	Condition
377888	1.53 (0.667-3.49)	0.316782805	0.992490117	Conductive hearing loss	Condition
135473	0.362 (0.0495-2.65)	0.317448611	0.992490117	Dermatophytosis	Condition
194101	0.366 (0.051-2.63)	0.318076162	0.992490117	Uterine size for dates discrepancy	Condition
432588	0.367 (0.051-2.64)	0.319100752	0.992490117	Megaloblastic anemia due to vitamin B>12< deficiency	Condition
4041280	0.653 (0.282-1.51)	0.319130693	0.992490117	Postpartum finding	Condition
81379	1.58 (0.641-3.89)	0.320984571	0.992490117	Lateral epicondylitis	Condition
760895	0.37 (0.0518-2.64)	0.321285345	0.992490117	Lump in left breast	Condition
4059049	0.686 (0.325-1.45)	0.322858647	0.992490117	Mammography abnormal	Condition
434622	1.61 (0.626-4.14)	0.323397123	0.992490117	Deficiency anemias	Condition
434547	0.558 (0.175-1.78)	0.324786368	0.992490117	Complication of surgical procedure	Condition
435515	1.34 (0.746-2.42)	0.325183768	0.992490117	Hypo-osmolality and or hyponatremia	Condition
316127	1.28 (0.779-2.12)	0.326470796	0.992490117	Vitreous opacities	Condition
379805	1.34 (0.747-2.4)	0.326856442	0.992490117	Myopia	Condition
138387	1.56 (0.641-3.8)	0.326947434	0.992490117	Thyrotoxicosis	Condition
4281109	1.56 (0.641-3.8)	0.327039365	0.992490117	Autoimmune thyroiditis	Condition
762297	0.762 (0.442-1.31)	0.327407197	0.992490117	Pain in right knee	Condition
441701	1.65 (0.607-4.47)	0.327424961	0.992490117	Sprain of hip	Condition
442077	1.21 (0.824-1.78)	0.327904987	0.992490117	Anxiety disorder	Condition
4027663	0.375 (0.0523-2.69)	0.32859572	0.992490117	Peptic ulcer	Condition
133228	0.566 (0.18-1.79)	0.33178351	0.992490117	Dental caries	Condition
4166231	1.76 (0.562-5.51)	0.332084235	0.992490117	Genetic predisposition	Condition
440674	0.609 (0.223-1.66)	0.332747404	0.992490117	Gout	Condition
377286	0.377 (0.0521-2.72)	0.333016811	0.992490117	Visual field defect	Condition
374924	1.78 (0.553-5.73)	0.333308674	0.992490117	Generalized convulsive epilepsy	Condition
440457	1.77 (0.555-5.65)	0.333776421	0.992490117	Threatened miscarriage	Condition
192667	0.654 (0.277-1.55)	0.333869718	0.992490117	Atrophic gastritis	Condition
81611	1.32 (0.753-2.31)	0.333935707	0.992490117	Diverticular disease of colon	Condition
4271013	0.731 (0.386-1.38)	0.334703863	0.992490117	Melanocytic nevus	Condition
40481327	0.379 (0.0527-2.73)	0.335279934	0.992490117	Acquired absence of all teeth	Condition
4171919	1.55 (0.634-3.81)	0.335983825	0.992490117	Localized swelling, mass and lump, lower limb	Condition
4242574	0.381 (0.0532-2.73)	0.336701364	0.992490117	Intertrigo	Condition
44783760	0.614 (0.226-1.66)	0.336919814	0.992490117	Mammographic calcification of breast	Condition
376125	0.505 (0.125-2.04)	0.337718225	0.992490117	Disorder of eyelid	Condition
4168666	1.65 (0.591-4.59)	0.339967476	0.992490117	Cerebral degeneration	Condition
441830	1.76 (0.551-5.6)	0.340724813	0.992490117	Disorder of fluid AND/OR electrolyte	Condition
437579	1.64 (0.592-4.55)	0.341155426	0.992490117	Paroxysmal ventricular tachycardia	Condition
193402	0.384 (0.0534-2.76)	0.341188606	0.992490117	Bacterial enteritis	Condition
4284982	1.74 (0.554-5.5)	0.341912445	0.992490117	Calculus of bile duct without obstruction	Condition
443730	1.57 (0.618-4)	0.34255002	0.992490117	Disorder of nervous system due to diabetes mellitus	Condition
438542	0.385 (0.0535-2.77)	0.342748183	0.992490117	Gestation less than 24 weeks	Condition
435875	0.507 (0.125-2.07)	0.343339697	0.992490117	Complication of pregnancy, childbirth and/or the puerperium	Condition
434327	0.386 (0.0537-2.77)	0.343607088	0.992490117	Cannabis abuse	Condition
317302	1.56 (0.623-3.89)	0.343822759	0.992490117	Sinus node dysfunction	Condition
314054	0.612 (0.222-1.69)	0.343873596	0.992490117	Aortic valve disorder	Condition
134057	1.46 (0.668-3.18)	0.344104707	0.992490117	Disorder of cardiovascular system	Condition
4110961	1.54 (0.628-3.8)	0.344378919	0.992490117	Generalized ischemic myocardial dysfunction	Condition
197444	0.382 (0.0519-2.81)	0.344602573	0.992490117	Vascular complication of medical care	Condition
4153380	0.645 (0.26-1.6)	0.344905756	0.992490117	Disorder of carotid artery	Condition
762294	0.674 (0.297-1.53)	0.346407672	0.992490117	Pain in right foot	Condition
432875	0.385 (0.0526-2.81)	0.346525969	0.992490117	Anemia due to chronic blood loss	Condition
40321716	1.62 (0.593-4.44)	0.346634166	0.992490117	Secondary thrombocytopenia	Condition
198520	1.54 (0.626-3.78)	0.348249963	0.992490117	Lumbar spondylosis with myelopathy	Condition
374060	0.572 (0.178-1.84)	0.349808328	0.992490117	Acute ill-defined cerebrovascular disease	Condition
436238	1.48 (0.651-3.35)	0.350352093	0.992490117	Elevated levels of transaminase & lactic acid dehydrogenase	Condition
439150	1.56 (0.614-3.94)	0.351023842	0.992490117	Hypersomnia with sleep apnea	Condition
439407	0.742 (0.395-1.39)	0.351591372	0.992490117	Disorder of nasal cavity	Condition
44783027	0.514 (0.127-2.09)	0.352777815	0.992490117	Injury of face and neck	Condition
442019	1.39 (0.692-2.8)	0.352784799	0.992490117	Complication of procedure	Condition
261600	1.61 (0.588-4.43)	0.352923909	0.992490117	Acute pulmonary edema	Condition
43021779	1.72 (0.547-5.41)	0.352964768	0.992490117	Hearing loss of left ear	Condition
36684319	1.49 (0.64-3.49)	0.353178274	0.992490117	Adjustment disorder with mixed anxiety and depressed mood	Condition
78619	1.54 (0.617-3.85)	0.354334357	0.992490117	Contusion of knee	Condition
40481089	1.44 (0.666-3.11)	0.354778706	0.992490117	Embolism from thrombosis of vein of lower extremity	Condition
75617	0.393 (0.0539-2.86)	0.35628132	0.992490117	Degenerative joint disease involving multiple joints	Condition
312998	0.625 (0.23-1.7)	0.356730632	0.992490117	Pain in thoracic spine	Condition
381001	0.396 (0.0552-2.84)	0.35694012	0.992490117	Subjective visual disturbance	Condition
438557	0.581 (0.182-1.85)	0.357181691	0.992490117	Abnormal glucose level	Condition
80824	1.53 (0.613-3.84)	0.360040127	0.992490117	Senile osteoporosis	Condition
141941	1.25 (0.778-1.99)	0.360652095	0.992490117	Cervical spondylosis without myelopathy	Condition
4158911	0.399 (0.0555-2.86)	0.360741423	0.992490117	Non-rheumatic heart valve disorder	Condition
378756	0.398 (0.0551-2.87)	0.360757979	0.992490117	Conjunctival hemorrhage	Condition
4141360	1.48 (0.64-3.4)	0.360811226	0.992490117	Chronic atrial fibrillation	Condition
45757435	1.71 (0.54-5.39)	0.362534194	0.992490117	Mild nonproliferative retinopathy due to type 2 diabetes mellitus	Condition
438720	1.27 (0.76-2.12)	0.36285326	0.992490117	Mixed hyperlipidemia	Condition
764123	1.21 (0.805-1.8)	0.364698376	0.992490117	Atherosclerosis of coronary artery without angina pectoris	Condition
133299	1.27 (0.754-2.15)	0.364759797	0.992490117	Swelling of limb	Condition
4168222	1.32 (0.726-2.39)	0.364909053	0.992490117	Intra-abdominal and pelvic swelling, mass and lump	Condition
4329041	1.22 (0.796-1.86)	0.365321277	0.992490117	Pain	Condition
434610	1.29 (0.741-2.26)	0.365441556	0.992490117	Hyperkalemia	Condition
259153	1.37 (0.693-2.71)	0.365557626	0.992490117	Pain in throat	Condition
40481101	0.525 (0.13-2.13)	0.366608607	0.992490117	Erythema of skin	Condition
192279	1.61 (0.571-4.57)	0.366949026	0.992490117	Disorder of kidney due to diabetes mellitus	Condition
138525	1.21 (0.797-1.85)	0.367019641	0.992490117	Pain in limb	Condition
261881	1.71 (0.529-5.54)	0.370118515	0.992490117	Trauma and postoperative pulmonary insufficiency	Condition
80242	0.406 (0.0566-2.91)	0.370169399	0.992490117	Current tear of medial cartilage AND/OR meniscus of knee	Condition
194079	1.69 (0.534-5.37)	0.371145545	0.992490117	Post-surgical malabsorption	Condition
4302555	1.7 (0.531-5.45)	0.37163983	0.992490117	Menorrhagia	Condition
320136	0.528 (0.13-2.15)	0.371987781	0.992490117	Disorder of respiratory system	Condition
37016349	1.29 (0.734-2.27)	0.374994113	0.992490117	Hyperglycemia due to type 2 diabetes mellitus	Condition
201070	0.408 (0.0563-2.96)	0.375749028	0.992490117	Cholelithiasis AND cholecystitis without obstruction	Condition
141323	0.412 (0.0574-2.96)	0.377663036	0.992490117	Acute maxillary sinusitis	Condition
75091	0.414 (0.0574-2.98)	0.3809773	0.992490117	Closed fracture of carpal bone	Condition
40481385	0.598 (0.189-1.89)	0.381037883	0.992490117	Imaging of abdomen abnormal	Condition
4273560	0.533 (0.13-2.19)	0.382099497	0.992490117	Premature labor	Condition
442111	1.38 (0.671-2.83)	0.382192704	0.992490117	Benign neoplasm of ascending colon	Condition
75004	1.38 (0.668-2.85)	0.383830884	0.992490117	Frank hematuria	Condition
4147183	1.46 (0.622-3.43)	0.38396948	0.992490117	General symptom	Condition
4344500	0.536 (0.131-2.19)	0.384616137	0.992490117	Impingement syndrome of shoulder region	Condition
4032787	1.67 (0.526-5.27)	0.385546094	0.992490117	Hyperosmolarity	Condition
77965	0.599 (0.188-1.91)	0.386637328	0.992490117	Acquired trigger finger	Condition
80180	1.22 (0.775-1.93)	0.387667518	0.992490117	Osteoarthritis	Condition
44784105	0.751 (0.391-1.44)	0.390081899	0.992490117	Injury of free lower limb	Condition
138384	0.75 (0.389-1.45)	0.390905727	0.992490117	Acquired hypothyroidism	Condition
135930	1.32 (0.696-2.52)	0.39188089	0.992490117	Musculoskeletal finding	Condition
77635	0.543 (0.134-2.2)	0.39196807	0.992490117	Disorder of hand	Condition
37017432	1.44 (0.622-3.33)	0.393990912	0.992490117	Polyneuropathy due to type 2 diabetes mellitus	Condition
4283690	0.424 (0.059-3.05)	0.394189276	0.992490117	Gestation period, 15 weeks	Condition
256439	1.37 (0.666-2.81)	0.394343501	0.992490117	Allergic rhinitis due to pollen	Condition
438409	0.424 (0.0589-3.06)	0.394916364	0.992490117	Attention deficit hyperactivity disorder	Condition
435506	1.49 (0.593-3.76)	0.395746761	0.992490117	Benign neoplastic disease	Condition
4252872	0.426 (0.0595-3.05)	0.395816915	0.992490117	Mitral valve prolapse	Condition
372924	1.66 (0.515-5.35)	0.395929864	0.992490117	Cerebral artery occlusion	Condition
4299417	1.64 (0.52-5.18)	0.397336404	0.992490117	Basal cell carcinoma of face	Condition
440795	0.427 (0.0594-3.07)	0.397705122	0.992490117	Complication occurring during labor and delivery	Condition
442355	0.546 (0.134-2.22)	0.398015051	0.992490117	Gestation period, 37 weeks	Condition
197676	0.715 (0.327-1.56)	0.399758978	0.992490117	Large liver	Condition
194406	1.32 (0.689-2.53)	0.401809778	0.992490117	Urinary tract obstruction	Condition
72405	1.35 (0.67-2.72)	0.401951093	0.992490117	Degenerative joint disease of shoulder region	Condition
4107655	1.55 (0.555-4.33)	0.402956728	0.992490117	Finding relating to psychosocial functioning	Condition
441073	1.64 (0.513-5.27)	0.403028114	0.992490117	Complete legal termination of pregnancy	Condition
73241	1.55 (0.551-4.38)	0.404977962	0.992490117	Anal and rectal polyp	Condition
316999	1.64 (0.513-5.23)	0.405157888	0.992490117	Conduction disorder of the heart	Condition
195581	0.433 (0.0603-3.11)	0.406027514	0.992490117	Peritoneal adhesion	Condition
77139	0.551 (0.135-2.25)	0.406610423	0.992490117	Open wound of finger without complication	Condition
4079749	1.26 (0.729-2.18)	0.40717217	0.992490117	Osteoarthritis of hip	Condition
316998	0.68 (0.272-1.7)	0.407969748	0.992490117	Left bundle branch block	Condition
37311319	0.718 (0.327-1.57)	0.408219469	0.992490117	Hypovolemia	Condition
4224741	1.63 (0.513-5.15)	0.408513747	0.992490117	Degenerative disorder of macula	Condition
441417	0.434 (0.0599-3.14)	0.408635159	0.992490117	Incoordination	Condition
79936	0.436 (0.0608-3.13)	0.408784986	0.992490117	Polyuria	Condition
372309	1.49 (0.581-3.8)	0.409053753	0.992490117	Mononeuritis	Condition
44784439	0.609 (0.187-1.98)	0.409645283	0.992490117	Benign hypertensive renal disease with renal failure	Condition
78517	1.56 (0.543-4.47)	0.409854766	0.992490117	Multiple joint pain	Condition
254061	1.21 (0.766-1.92)	0.410355362	0.992490117	Pleural effusion	Condition
4204199	1.3 (0.695-2.44)	0.410750099	0.992490117	Hand pain	Condition
437992	1.47 (0.585-3.7)	0.412121012	0.992490117	Renal function tests abnormal	Condition
195603	0.441 (0.0615-3.16)	0.414526822	0.992490117	Vulval and/or perineal noninflammatory disorders	Condition
376112	1.53 (0.547-4.29)	0.416799312	0.992490117	Polyneuropathy due to diabetes mellitus	Condition
433128	0.559 (0.137-2.28)	0.417150858	0.992490117	Complication	Condition
432895	0.557 (0.136-2.29)	0.417360142	0.992490117	Cortical senile cataract	Condition
441678	0.443 (0.0617-3.18)	0.417536634	0.992490117	Gestation period, 33 weeks	Condition
444070	0.803 (0.473-1.36)	0.417847953	0.992490117	Tachycardia	Condition
4144111	1.16 (0.814-1.64)	0.418691122	0.992490117	Gastroesophageal reflux disease without esophagitis	Condition
440358	0.439 (0.0595-3.23)	0.418787047	0.992490117	Lipoma (clinical)	Condition
200618	0.444 (0.0619-3.18)	0.419052172	0.992490117	Postoperative shock	Condition
74132	0.562 (0.139-2.27)	0.419110134	0.992490117	Degeneration of lumbosacral intervertebral disc	Condition
195867	0.765 (0.4-1.47)	0.420273427	0.992490117	Noninflammatory disorder of the vagina	Condition
23325	1.27 (0.71-2.27)	0.420545495	0.992490117	Heartburn	Condition
43531681	1.45 (0.584-3.62)	0.421567118	0.992490117	Acute deep vein thrombosis of lower limb	Condition
374384	1.26 (0.72-2.19)	0.421712631	0.992490117	Cerebral ischemia	Condition
444206	0.445 (0.0615-3.22)	0.422252733	0.992490117	Arthropathy of pelvis	Condition
40481920	0.563 (0.139-2.29)	0.422475995	0.992490117	Periumbilical pain	Condition
4033837	0.627 (0.2-1.96)	0.422905814	0.992490117	Melanocytic nevus of trunk	Condition
440005	1.6 (0.505-5.1)	0.423559822	0.992490117	Complication of medical care	Condition
4103703	1.3 (0.682-2.47)	0.427516978	0.992490117	Melena	Condition
433516	0.688 (0.273-1.74)	0.428741281	0.992490117	Duodenitis	Condition
78232	1.17 (0.791-1.73)	0.429360863	0.992490117	Shoulder joint pain	Condition
377889	1.24 (0.727-2.11)	0.431615762	0.992490117	Hearing loss	Condition
35624677	1.34 (0.644-2.79)	0.432968202	0.992490117	Sebaceous cyst of skin	Condition
45757639	0.456 (0.0638-3.26)	0.433772844	0.992490117	Mammographic microcalcification of breast	Condition
443871	0.572 (0.141-2.32)	0.434544467	0.992490117	Gestation period, 38 weeks	Condition
319843	0.73 (0.331-1.61)	0.434671465	0.992490117	Mitral valve disorder	Condition
759853	0.457 (0.0638-3.27)	0.435551461	0.992490117	Cellulitis of right lower limb	Condition
4058388	0.459 (0.0642-3.27)	0.436937776	0.992490117	Hypertrophic scar	Condition
45770886	1.58 (0.497-5.05)	0.437402225	0.992490117	Disorder of plasma protein metabolism	Condition
42537304	0.459 (0.0642-3.28)	0.437646467	0.992490117	Hydronephrosis co-occurrent and due to calculus of kidney and ureter	Condition
4214376	0.724 (0.319-1.64)	0.438426739	0.992490117	Hyperglycemia	Condition
4083964	0.573 (0.14-2.35)	0.439122453	0.992490117	Soft tissue injury	Condition
376229	1.48 (0.545-4.05)	0.439973485	0.992490117	Abnormal involuntary movement	Condition
435517	1.31 (0.658-2.61)	0.441294189	0.992490117	Acidosis	Condition
201066	0.462 (0.0646-3.31)	0.441911448	0.992490117	Obstruction of bile duct	Condition
4081648	1.38 (0.607-3.14)	0.441971819	0.992490117	Acute vaginitis	Condition
376981	1.57 (0.495-5.01)	0.442306641	0.992490117	Amblyopia	Condition
320128	1.15 (0.809-1.62)	0.44273641	0.992490117	Essential hypertension	Condition
373503	0.721 (0.312-1.67)	0.444210237	0.992490117	Transient cerebral ischemia	Condition
4112852	0.464 (0.0648-3.32)	0.444745024	0.992490117	Benign lipomatous tumor	Condition
443454	1.24 (0.717-2.13)	0.44535863	0.992490117	Cerebral infarction	Condition
40304526	0.784 (0.42-1.47)	0.446465173	0.992490117	Nocturia	Condition
45757591	0.58 (0.142-2.36)	0.44752129	0.992490117	Osteophyte of bone	Condition
439215	0.465 (0.0647-3.35)	0.447527775	0.992490117	Traumatic injury due to event	Condition
313459	1.27 (0.684-2.36)	0.44850182	0.992490117	Sleep apnea	Condition
137977	0.467 (0.0652-3.35)	0.449040688	0.992490117	Jaundice	Condition
443344	1.47 (0.541-3.99)	0.449835896	0.992490117	Barrett's esophagus	Condition
436353	0.468 (0.0653-3.36)	0.450269154	0.992490117	Primary malignant neoplasm of upper outer quadrant of female breast	Condition
4002359	1.42 (0.572-3.5)	0.451658104	0.992490117	Monoclonal gammopathy (clinical)	Condition
192854	0.78 (0.407-1.49)	0.454097196	0.992490117	Intramural leiomyoma of uterus	Condition
377574	1.47 (0.536-4.03)	0.454920596	0.992490117	Presbycusis	Condition
438134	0.588 (0.146-2.37)	0.455235839	0.992490117	Hypersomnia	Condition
432738	1.4 (0.575-3.43)	0.456195058	0.992490117	Chronic fatigue syndrome	Condition
376115	0.472 (0.0654-3.41)	0.457040268	0.992490117	Cystoid macular retinal degeneration	Condition
261880	1.17 (0.776-1.76)	0.457118055	0.992490117	Atelectasis	Condition
312934	1.26 (0.685-2.32)	0.457423531	0.992490117	Atherosclerosis of aorta	Condition
440424	1.46 (0.538-3.96)	0.457486484	0.992490117	Aphasia	Condition
379832	1.46 (0.537-3.98)	0.457740096	0.992490117	Mixed conductive AND sensorineural hearing loss	Condition
195770	0.712 (0.291-1.74)	0.457779342	0.992490117	Subserous leiomyoma of uterus	Condition
77030	0.759 (0.366-1.57)	0.45827439	0.992490117	Disorder of breast	Condition
75941	1.54 (0.489-4.87)	0.458925243	0.992490117	Closed fracture of one rib	Condition
194133	1.14 (0.803-1.63)	0.459144114	0.992490117	Low back pain	Condition
198964	0.589 (0.145-2.39)	0.459283623	0.992490117	Chronic hepatitis C	Condition
197304	1.55 (0.486-4.93)	0.459494264	0.992490117	Ulcer of lower extremity	Condition
37108814	0.688 (0.255-1.86)	0.460482433	0.992490117	Inconclusive mammography finding	Condition
374027	1.46 (0.534-3.99)	0.460782195	0.992490117	Lesion of ulnar nerve	Condition
436253	0.473 (0.0648-3.46)	0.461001628	0.992490117	Sprain of foot	Condition
80767	0.817 (0.476-1.4)	0.462342949	0.992490117	Breast lump	Condition
200845	1.23 (0.706-2.15)	0.462605453	0.992490117	Urgent desire to urinate	Condition
444367	1.29 (0.654-2.54)	0.463081809	0.992490117	Cholelithiasis without obstruction	Condition
26662	0.479 (0.067-3.42)	0.463096331	0.992490117	Testicular hypofunction	Condition
4297894	0.593 (0.147-2.4)	0.463895619	0.992490117	Greater trochanteric pain syndrome	Condition
438480	0.481 (0.067-3.44)	0.465841773	0.992490117	Abnormal glucose tolerance in mother complicating pregnancy, childbirth AND/OR puerperium	Condition
137379	0.479 (0.0661-3.47)	0.466510012	0.992490117	Musculoskeletal symptom	Condition
319049	1.46 (0.524-4.07)	0.468750546	0.992490117	Acute respiratory failure	Condition
25297	0.832 (0.506-1.37)	0.469032289	0.992490117	Acute pharyngitis	Condition
443744	1.53 (0.483-4.85)	0.470124001	0.992490117	Bunion	Condition
380733	1.23 (0.698-2.17)	0.471133179	0.992490117	Otalgia	Condition
4178810	0.483 (0.0666-3.5)	0.471182222	0.992490117	Gastrointestinal complication of procedure	Condition
372448	1.2 (0.735-1.95)	0.471254006	0.992490117	Loss of consciousness	Condition
42872398	0.484 (0.0672-3.49)	0.471501618	0.992490117	Maternal obesity complicating pregnancy, childbirth and the puerperium, antepartum	Condition
4320332	0.485 (0.0677-3.48)	0.471632195	0.992490117	Hydrocele of tunica vaginalis	Condition
432250	1.34 (0.603-2.98)	0.471830697	0.992490117	Disorder due to infection	Condition
438878	1.32 (0.618-2.81)	0.474128844	0.992490117	Liver function tests abnormal	Condition
316437	1.45 (0.525-3.99)	0.474233011	0.992490117	Cerebral atherosclerosis	Condition
77074	0.821 (0.479-1.41)	0.474704938	0.992490117	Joint pain	Condition
4096682	1.29 (0.645-2.57)	0.47496543	0.992490117	Bleeding from nose	Condition
45763549	0.601 (0.148-2.44)	0.475845128	0.992490117	Bilateral tinnitus	Condition
257907	1.18 (0.747-1.87)	0.476165736	0.992490117	Disorder of lung	Condition
198124	0.485 (0.0656-3.59)	0.478441395	0.992490117	Kidney disease	Condition
4027396	0.717 (0.285-1.8)	0.478604744	0.992490117	Peripheral neuritis	Condition
4280726	1.38 (0.565-3.38)	0.478738654	0.992490117	Seasonal allergic rhinitis	Condition
4101512	1.53 (0.473-4.93)	0.478790319	0.992490117	Foot problem	Condition
317248	1.39 (0.56-3.43)	0.479022265	0.992490117	Disorder of hematopoietic structure	Condition
4110192	1.33 (0.607-2.9)	0.479119322	0.992490117	Cerebral infarction due to thrombosis of cerebral arteries	Condition
136368	1.25 (0.671-2.32)	0.482629424	0.992490117	Non-toxic multinodular goiter	Condition
200843	0.83 (0.493-1.4)	0.483405657	0.992490117	Finding of frequency of urination	Condition
4056713	1.5 (0.48-4.71)	0.484327969	0.992490117	Injury of muscle and tendon of abdomen, lower back and pelvis	Condition
4268895	0.493 (0.068-3.58)	0.484560929	0.992490117	Female pelvic peritoneal adhesions	Condition
141094	0.491 (0.0666-3.62)	0.485052683	0.992490117	Lichen	Condition
436677	1.32 (0.604-2.89)	0.485567535	0.992490117	Adjustment disorder	Condition
440329	0.699 (0.255-1.91)	0.485848949	0.992490117	Herpes zoster without complication	Condition
198199	0.495 (0.0681-3.6)	0.487261813	0.992490117	Pyelonephritis	Condition
199074	0.608 (0.15-2.47)	0.487350969	0.992490117	Acute pancreatitis	Condition
4277749	0.498 (0.0692-3.58)	0.487821688	0.992490117	Gestation period, 17 weeks	Condition
36717006	1.43 (0.523-3.88)	0.488477581	0.992490117	Intermittent claudication of bilateral lower limbs co-occurrent and due to atherosclerosis	Condition
73819	1.23 (0.684-2.22)	0.488661408	0.992490117	Pain of breast	Condition
201965	0.609 (0.149-2.48)	0.489516034	0.992490117	Shock	Condition
4251306	0.765 (0.358-1.64)	0.489680689	0.992490117	Stress	Condition
4228802	0.501 (0.0693-3.62)	0.493784266	0.992490117	Mild recurrent major depression	Condition
432867	1.13 (0.801-1.58)	0.49494633	0.992490117	Hyperlipidemia	Condition
439254	0.498 (0.0671-3.7)	0.495731953	0.992490117	Bipolar affective disorder, current episode depression	Condition
4000609	1.18 (0.735-1.89)	0.496229722	0.992490117	Disorder of upper gastrointestinal tract	Condition
80004	0.613 (0.15-2.51)	0.49640434	0.992490117	Injury of hand	Condition
81378	0.612 (0.149-2.52)	0.496518245	0.992490117	Chondromalacia of patella	Condition
381292	1.33 (0.585-3.02)	0.496841102	0.992490117	Chronic allergic conjunctivitis	Condition
443597	1.22 (0.686-2.18)	0.496871329	0.992490117	Chronic kidney disease stage 3	Condition
4008576	1.24 (0.662-2.32)	0.500170438	0.992490117	Diabetes mellitus without complication	Condition
195851	1.49 (0.465-4.79)	0.501801881	0.992490117	Gastric ulcer without hemorrhage, without perforation AND without obstruction	Condition
4248429	0.62 (0.153-2.51)	0.502989935	0.992490117	Gastric ulcer without hemorrhage AND without perforation	Condition
440029	0.835 (0.493-1.42)	0.503166113	0.992490117	Viral disease	Condition
43020434	1.42 (0.505-4.01)	0.503480764	0.992490117	Health condition feared but not present	Condition
377274	0.507 (0.0694-3.71)	0.503490248	0.992490117	Nonsenile cataract	Condition
44784631	1.48 (0.469-4.68)	0.503571958	0.992490117	Pain due to neoplastic disease	Condition
378425	0.769 (0.355-1.66)	0.505415172	0.992490117	Blepharitis	Condition
4273391	1.36 (0.552-3.34)	0.505821992	0.992490117	Suicidal thoughts	Condition
4148486	0.512 (0.0715-3.67)	0.505933571	0.992490117	Postprocedural respiratory failure	Condition
432582	1.4 (0.518-3.77)	0.507902946	0.992490117	Neoplastic disease of uncertain behavior	Condition
432695	1.47 (0.467-4.66)	0.508486304	0.992490117	Post-term pregnancy	Condition
257004	1.35 (0.55-3.33)	0.509580059	0.992490117	Acute exacerbation of chronic obstructive airways disease	Condition
196724	0.516 (0.0719-3.7)	0.509885438	0.992490117	Disorder of diaphragm	Condition
201072	1.28 (0.616-2.65)	0.510017479	0.992490117	Benign prostatic hypertrophy without outflow obstruction	Condition
44784632	0.514 (0.0711-3.72)	0.510396036	0.992490117	Episodic mood disorder	Condition
80813	1.19 (0.706-2.02)	0.51045304	0.992490117	Lumbosacral spondylosis without myelopathy	Condition
376337	0.519 (0.0724-3.72)	0.51447585	0.992490117	Disorder of nervous system	Condition
433753	0.761 (0.336-1.73)	0.514518998	0.992490117	Alcohol abuse	Condition
376065	1.29 (0.595-2.81)	0.515814231	0.992490117	Disorder of nervous system due to type 2 diabetes mellitus	Condition
312437	1.12 (0.798-1.57)	0.516145094	0.992490117	Dyspnea	Condition
199067	1.47 (0.459-4.7)	0.516635619	0.992490117	Female pelvic inflammatory disease	Condition
194990	0.626 (0.152-2.58)	0.516738602	0.992490117	Inflammatory disease of liver	Condition
317893	0.52 (0.0719-3.76)	0.517088477	0.992490117	Paroxysmal supraventricular tachycardia	Condition
196360	1.46 (0.463-4.62)	0.517588502	0.992490117	Primary malignant neoplasm of bladder	Condition
42538119	1.35 (0.547-3.31)	0.518351303	0.992490117	Transplanted heart valve present	Condition
30437	1.2 (0.694-2.06)	0.519868058	0.992490117	Gastro-esophageal reflux disease with esophagitis	Condition
200780	0.715 (0.257-1.99)	0.520201663	0.992490117	Disorder of uterus	Condition
74396	1.35 (0.541-3.36)	0.521362159	0.992490117	Temporomandibular joint disorder	Condition
435655	0.633 (0.156-2.57)	0.522389154	0.992490117	Gestation period, 39 weeks	Condition
138519	1.29 (0.59-2.83)	0.522774297	0.992490117	Spondylosis without myelopathy	Condition
321887	0.721 (0.264-1.97)	0.523002699	0.992490117	Disorder of artery	Condition
196738	1.34 (0.547-3.27)	0.524480512	0.992490117	Disorder of male genital organ	Condition
192680	0.53 (0.074-3.8)	0.527241572	0.992490117	Portal hypertension	Condition
4200056	1.28 (0.595-2.76)	0.527276466	0.992490117	Finding of vision of eye	Condition
40482662	1.32 (0.554-3.16)	0.527958866	0.992490117	Disorder of joint of ankle and/or foot	Condition
73231	1.45 (0.457-4.58)	0.528866148	0.992490117	Arthralgia of temporomandibular joint	Condition
197610	0.82 (0.442-1.52)	0.528984501	0.992490117	Cyst of ovary	Condition
437038	0.761 (0.325-1.78)	0.529452125	0.992490117	Blood in urine	Condition
138102	0.796 (0.39-1.62)	0.529956249	0.992490117	Benign neoplasm of skin	Condition
435784	0.533 (0.0744-3.81)	0.530249466	0.992490117	Somatoform disorder	Condition
36712983	1.3 (0.571-2.96)	0.530562858	0.992490117	Angina co-occurrent and due to coronary arteriosclerosis	Condition
40443308	1.45 (0.456-4.58)	0.531376486	0.992490117	Polycystic ovary syndrome	Condition
434911	0.532 (0.0734-3.86)	0.532304987	0.992490117	Recurrent major depressive episodes, severe, with psychosis	Condition
197607	1.33 (0.542-3.27)	0.53356412	0.992490117	Excessive and frequent menstruation	Condition
78228	0.536 (0.0746-3.84)	0.534802638	0.992490117	Joint derangement	Condition
443732	1.28 (0.59-2.77)	0.534894849	0.992490117	Disorder due to type 2 diabetes mellitus	Condition
439696	1.3 (0.566-2.99)	0.535713131	0.992490117	Hypertensive heart and renal disease with (congestive) heart failure	Condition
434814	1.23 (0.639-2.37)	0.535900164	0.992490117	Late effect of medical and surgical care complication	Condition
762289	0.847 (0.5-1.43)	0.536437278	0.992490117	Pain in left knee	Condition
378416	0.769 (0.333-1.77)	0.538366678	0.992490117	Retinal disorder	Condition
77162	0.54 (0.0753-3.87)	0.539178241	0.992490117	Injury of ankle	Condition
4324765	0.761 (0.318-1.82)	0.539641672	0.992490117	Arthropathy of knee joint	Condition
197988	0.836 (0.472-1.48)	0.539974983	0.992490117	Generalized abdominal pain	Condition
441085	0.698 (0.221-2.21)	0.540172283	0.992490117	Elderly primigravida	Condition
4260535	0.645 (0.159-2.62)	0.540251858	0.992490117	Diverticulitis of large intestine	Condition
441051	1.43 (0.454-4.5)	0.540673568	0.992490117	Thoracic aortic aneurysm without rupture	Condition
133424	0.54 (0.0751-3.89)	0.540927575	0.992490117	Primary malignant neoplasm of thyroid gland	Condition
4042836	0.734 (0.272-1.98)	0.542403723	0.992490117	Disorder of head	Condition
4103295	1.32 (0.538-3.25)	0.542573591	0.992490117	Ventricular tachycardia	Condition
4068613	0.543 (0.0759-3.88)	0.542793261	0.992490117	Cervical spondylosis with radiculopathy	Condition
195588	1.33 (0.534-3.29)	0.543394803	0.992490117	Cystitis	Condition
4208390	1.43 (0.45-4.54)	0.544854178	0.992490117	Inflammation of sacroiliac joint	Condition
4068482	0.778 (0.343-1.76)	0.546586784	0.992490117	Prolapsed lumbar intervertebral disc	Condition
4310400	0.546 (0.0762-3.91)	0.546882305	0.992490117	Acute appendicitis	Condition
444406	1.43 (0.448-4.55)	0.546950319	0.992490117	Acute subendocardial infarction	Condition
443782	0.737 (0.272-2)	0.548372682	0.992490117	Tremor	Condition
438112	0.546 (0.0754-3.96)	0.549570839	0.992490117	Neoplastic disease	Condition
37110250	1.29 (0.563-2.94)	0.549777404	0.992490117	Atherosclerosis of artery of lower limb	Condition
317576	0.826 (0.442-1.54)	0.549922154	0.992490117	Coronary arteriosclerosis	Condition
441969	0.815 (0.416-1.6)	0.550318614	0.992490117	Radiology result abnormal	Condition
321596	1.22 (0.632-2.36)	0.550371462	0.992490117	Peripheral venous insufficiency	Condition
440021	0.649 (0.157-2.69)	0.551233169	0.992490117	Herpes simplex without complication	Condition
37017182	1.19 (0.668-2.13)	0.552081989	0.992490117	Joint pain of pelvic region	Condition
73840	0.816 (0.418-1.59)	0.552284915	0.992490117	Localized, primary osteoarthritis of the shoulder region	Condition
313217	1.15 (0.719-1.85)	0.552336716	0.992490117	Atrial fibrillation	Condition
4203257	1.41 (0.449-4.45)	0.553285255	0.992490117	Caffeine-related disorder	Condition
317009	0.854 (0.506-1.44)	0.55332344	0.992490117	Asthma	Condition
375552	0.551 (0.0766-3.96)	0.553954688	0.992490117	Pterygium	Condition
81151	1.22 (0.63-2.36)	0.554470117	0.992490117	Sprain of ankle	Condition
320420	0.805 (0.392-1.65)	0.554794654	0.992490117	Vitreous degeneration	Condition
4169954	0.764 (0.313-1.87)	0.555285454	0.992490117	Genitourinary tract hemorrhage	Condition
4114720	0.551 (0.076-4)	0.555791169	0.992490117	Difficulty talking	Condition
45768480	0.552 (0.0762-4)	0.556141432	0.992490117	Longstanding persistent atrial fibrillation	Condition
194382	0.656 (0.161-2.68)	0.556927761	0.992490117	External hemorrhoids	Condition
4279553	0.552 (0.0759-4.02)	0.5573434	0.992490117	Eosinophilic asthma	Condition
80809	1.26 (0.58-2.75)	0.558192607	0.992490117	Rheumatoid arthritis	Condition
198464	0.658 (0.161-2.68)	0.558899448	0.992490117	Incisional hernia	Condition
198499	0.555 (0.077-4)	0.558949856	0.992490117	Second degree perineal tear during delivery - delivered	Condition
443919	1.35 (0.494-3.69)	0.559105255	0.992490117	Hypertensive renal failure	Condition
4197819	0.711 (0.225-2.24)	0.559545243	0.992490117	Fibrosis of lung	Condition
315276	0.557 (0.0775-4)	0.560750048	0.992490117	Vitreous hemorrhage	Condition
4187218	1.34 (0.496-3.65)	0.560755208	0.992490117	Pneumonitis due to inhaled substance	Condition
199876	0.558 (0.0779-4)	0.561781729	0.992490117	Prolapse of female genital organs	Condition
436070	1.12 (0.766-1.63)	0.561785323	0.992490117	Vitamin D deficiency	Condition
444461	0.558 (0.0776-4.01)	0.562113808	0.992490117	Gestation period, 28 weeks	Condition
261687	0.662 (0.163-2.69)	0.563699777	0.992490117	Hemoptysis	Condition
72711	1.41 (0.438-4.53)	0.564929457	0.992490117	Shoulder stiff	Condition
4064161	0.664 (0.164-2.69)	0.565383926	0.992490117	Cirrhosis of liver	Condition
4008710	0.561 (0.0783-4.03)	0.565810002	0.992490117	Stenosis due to any device, implant AND/OR graft	Condition
4196960	0.563 (0.0786-4.02)	0.566580354	0.992490117	Varicocele	Condition
197494	1.34 (0.492-3.64)	0.567748559	0.992490117	Viral hepatitis C	Condition
132706	1.28 (0.551-2.96)	0.568750666	0.992490117	Disorder of nail	Condition
436670	0.561 (0.0769-4.1)	0.568785141	0.992490117	Metabolic disease	Condition
318736	0.832 (0.441-1.57)	0.56950697	0.992490117	Migraine	Condition
4038502	0.743 (0.266-2.07)	0.569804784	0.992490117	Eye / vision finding	Condition
75909	1.13 (0.733-1.76)	0.570067733	0.992490117	Disorder of bone	Condition
378427	0.865 (0.524-1.43)	0.570134632	0.992490117	Tear film insufficiency	Condition
192683	1.5 (0.369-6.07)	0.573062005	0.992490117	Uterovaginal prolapse	Condition
4060556	0.567 (0.079-4.07)	0.573194732	0.992490117	Uterine scar from previous surgery in pregnancy, childbirth and the puerperium	Condition
46272242	0.568 (0.0789-4.09)	0.574150033	0.992490117	Intestinal obstruction co-occurrent and due to decreased peristalsis	Condition
74725	0.668 (0.163-2.74)	0.575258941	0.992490117	Displacement of cervical intervertebral disc without myelopathy	Condition
44783028	0.748 (0.271-2.06)	0.575395456	0.992490117	Injury of shoulder and upper arm	Condition
4177851	0.569 (0.079-4.1)	0.576009176	0.992490117	Disorder of hip joint	Condition
440276	1.4 (0.432-4.51)	0.577209837	0.992490117	Infection AND/OR inflammatory reaction due to internal prosthetic device, implant AND/OR graft	Condition
439199	0.669 (0.163-2.75)	0.577313716	0.992490117	Open wound without complication	Condition
4047791	0.813 (0.393-1.68)	0.577663124	0.992490117	Abnormal body temperature	Condition
4216397	0.672 (0.166-2.72)	0.577719271	0.992490117	Nerve root disorder	Condition
438749	0.571 (0.0794-4.11)	0.578236382	0.992490117	Posterior subcapsular polar senile cataract	Condition
444044	1.29 (0.523-3.19)	0.578729164	0.992490117	Acute tubular necrosis	Condition
197331	1.39 (0.433-4.48)	0.579027854	0.992490117	Disorder of urinary tract	Condition
37312105	1.34 (0.48-3.72)	0.579041912	0.992490117	Strain of rotator cuff of shoulder	Condition
4256761	0.777 (0.318-1.9)	0.579288623	0.992490117	Imaging result abnormal	Condition
439383	1.38 (0.439-4.33)	0.582274105	0.992490117	Vertigo	Condition
201916	0.724 (0.229-2.29)	0.582362411	0.992490117	Ureteric stone	Condition
4153359	0.676 (0.167-2.73)	0.582483471	0.992490117	Arthritis of spine	Condition
4248725	0.576 (0.0801-4.14)	0.583514424	0.992490117	Gestation period, 14 weeks	Condition
4168796	1.28 (0.527-3.12)	0.583674702	0.992490117	Muscle strain	Condition
437264	0.826 (0.418-1.64)	0.584080112	0.992490117	Tobacco dependence syndrome	Condition
260139	1.18 (0.656-2.11)	0.584500683	0.992490117	Acute bronchitis	Condition
201625	0.778 (0.316-1.91)	0.584580003	0.992490117	Malposition of uterus	Condition
134681	0.578 (0.0808-4.13)	0.584923683	0.992490117	Diffuse spasm of esophagus	Condition
4224968	1.32 (0.483-3.62)	0.586170522	0.992490117	Tinea corporis	Condition
134736	0.892 (0.592-1.35)	0.586492894	0.992490117	Backache	Condition
435082	1.37 (0.436-4.34)	0.587710484	0.992490117	Closed fracture of nasal bones	Condition
81942	0.579 (0.0799-4.19)	0.58798265	0.992490117	Enthesopathy of ankle AND/OR tarsus	Condition
4295261	0.678 (0.166-2.77)	0.588676045	0.992490117	Postmenopausal state	Condition
437382	0.578 (0.0787-4.24)	0.589249113	0.992490117	Urine finding	Condition
381444	0.583 (0.0812-4.18)	0.591360324	0.992490117	Contusion of eye	Condition
78472	0.811 (0.376-1.75)	0.591555421	0.992490117	Microscopic hematuria	Condition
4206148	1.19 (0.634-2.23)	0.591777174	0.992490117	Syncope and collapse	Condition
443580	0.76 (0.278-2.08)	0.592033754	0.992490117	Systolic heart failure	Condition
139057	0.582 (0.0806-4.21)	0.592211257	0.992490117	Disorder of oral soft tissues	Condition
314059	0.781 (0.316-1.93)	0.593878302	0.992490117	Right bundle branch block	Condition
432791	0.585 (0.0814-4.21)	0.594732461	0.992490117	Angioedema	Condition
4167097	1.28 (0.519-3.14)	0.595975112	0.992490117	Spondylolisthesis	Condition
195906	0.686 (0.169-2.78)	0.596976934	0.992490117	Disorder of lumbar spine	Condition
40483287	1.16 (0.67-2.01)	0.597166113	0.992490117	Disorder of kidney and/or ureter	Condition
77395	0.731 (0.228-2.34)	0.597689997	0.992490117	Current tear of semilunar cartilage	Condition
373474	0.687 (0.17-2.78)	0.59839596	0.992490117	Diplopia	Condition
198212	0.589 (0.082-4.23)	0.598879639	0.992490117	Spotting per vagina in pregnancy	Condition
76482	0.688 (0.17-2.79)	0.600089699	0.992490117	Missed miscarriage	Condition
195873	0.733 (0.228-2.35)	0.602252536	0.992490117	Leukorrhea	Condition
443412	1.2 (0.601-2.41)	0.602364353	0.992490117	Type 1 diabetes mellitus without complication	Condition
4059015	1.27 (0.515-3.13)	0.603542597	0.992490117	Falls	Condition
257011	1.12 (0.736-1.7)	0.604271074	0.992490117	Acute upper respiratory infection	Condition
261599	0.595 (0.0832-4.26)	0.604980567	0.992490117	Vocal cord paralysis	Condition
78804	1.18 (0.63-2.21)	0.605415236	0.992490117	Fibrocystic disease of breast	Condition
4239381	0.596 (0.0834-4.26)	0.606215427	0.992490117	Psychoactive substance abuse	Condition
372328	0.813 (0.368-1.79)	0.608317698	0.992490117	Otitis media	Condition
137809	0.806 (0.354-1.84)	0.608425412	0.992490117	Primary malignant neoplasm of female breast	Condition
4032878	0.792 (0.323-1.94)	0.60851947	0.992490117	Hair follicle disorder	Condition
40481816	1.35 (0.424-4.32)	0.609289671	0.992490117	Infection by methicillin sensitive Staphylococcus aureus	Condition
759852	0.694 (0.171-2.82)	0.609691192	0.992490117	Cellulitis of left lower limb	Condition
200527	1.3 (0.474-3.56)	0.611785703	0.992490117	Splenomegaly	Condition
192978	0.599 (0.0829-4.33)	0.611958419	0.992490117	First degree perineal tear during delivery - delivered	Condition
4104431	0.606 (0.0848-4.33)	0.61809498	0.992490117	Alcohol intoxication	Condition
432303	0.7 (0.172-2.85)	0.618834745	0.992490117	Cocaine abuse	Condition
438120	0.608 (0.0849-4.36)	0.620941003	0.992490117	Opioid dependence	Condition
198809	1.29 (0.47-3.54)	0.621397337	0.992490117	Acute cholecystitis	Condition
316135	0.608 (0.0844-4.38)	0.621449442	0.992490117	Atrioventricular block	Condition
4245252	1.19 (0.6-2.35)	0.621736168	0.992490117	Raised prostate specific antigen	Condition
4248728	0.799 (0.328-1.95)	0.621779375	0.992490117	Snoring	Condition
80951	1.34 (0.418-4.3)	0.622034337	0.992490117	Candidiasis of urogenital site	Condition
140842	0.701 (0.17-2.89)	0.622698057	0.992490117	Changes in skin texture	Condition
436785	1.19 (0.599-2.35)	0.623958503	0.992490117	Spinal stenosis in cervical region	Condition
4285898	1.18 (0.614-2.26)	0.624255972	0.992490117	Polyp of colon	Condition
444101	1.18 (0.608-2.29)	0.624395952	0.992490117	Hypertensive heart failure	Condition
4211231	1.23 (0.534-2.83)	0.627849193	0.992490117	Panic disorder without agoraphobia	Condition
4079750	0.89 (0.556-1.43)	0.628353751	0.992490117	Osteoarthritis of knee	Condition
139750	0.616 (0.0859-4.41)	0.629045582	0.992490117	Primary malignant neoplasm of skin	Condition
135526	0.708 (0.174-2.88)	0.629047333	0.992490117	Spinal cord disease	Condition
77619	1.41 (0.347-5.74)	0.629341103	0.992490117	Reduced fetal movement	Condition
381290	0.798 (0.318-2)	0.629573089	0.992490117	Ocular hypertension	Condition
43531003	0.617 (0.0862-4.42)	0.630431694	0.992490117	Essential tremor	Condition
40484571	0.704 (0.168-2.95)	0.631615289	0.992490117	Disorder of joint of shoulder region	Condition
314665	0.784 (0.288-2.13)	0.633009892	0.992490117	Atrial flutter	Condition
4261842	0.71 (0.174-2.89)	0.633024384	0.992490117	Sick sinus syndrome	Condition
374044	0.712 (0.175-2.89)	0.633741807	0.992490117	Ptosis of eyelid	Condition
192671	1.16 (0.631-2.13)	0.634374075	0.992490117	Gastrointestinal hemorrhage	Condition
443238	1.17 (0.611-2.25)	0.634723922	0.992490117	Diabetic - poor control	Condition
198846	0.619 (0.0856-4.48)	0.63515398	0.992490117	Enthesopathy of hip region	Condition
45768450	0.713 (0.176-2.89)	0.636157619	0.992490117	Pain due to varicose veins of lower extremity	Condition
36713107	0.758 (0.241-2.39)	0.636648369	0.992490117	Lumbar spondylolisthesis	Condition
4000968	0.622 (0.0864-4.48)	0.637253846	0.992490117	Biceps tendinitis	Condition
201254	1.25 (0.496-3.14)	0.637611719	0.992490117	Type 1 diabetes mellitus	Condition
78234	1.19 (0.57-2.5)	0.637743281	0.992490117	Hand joint pain	Condition
74104	1.4 (0.344-5.69)	0.639047022	0.992490117	Fetal condition affecting obstetrical care of mother	Condition
435224	1.32 (0.415-4.17)	0.640572415	0.992490117	Leukopenia	Condition
443769	0.85 (0.429-1.68)	0.641916736	0.992490117	Degeneration of lumbar intervertebral disc	Condition
4098604	0.718 (0.177-2.91)	0.642150507	0.992490117	Hypomagnesemia	Condition
376690	0.627 (0.0875-4.5)	0.642361145	0.992490117	Cerebral edema	Condition
72576	0.758 (0.235-2.45)	0.643441535	0.992490117	Benign tumor of breast	Condition
441980	0.629 (0.0871-4.54)	0.645341024	0.992490117	Closed fracture of foot	Condition
381581	0.629 (0.0869-4.55)	0.645695858	0.992490117	Chalazion	Condition
201078	1.19 (0.57-2.47)	0.647006409	0.992490117	Atrophic vaginitis	Condition
40481319	1.16 (0.612-2.2)	0.647345014	0.992490117	Imaging of musculoskeletal system abnormal	Condition
136917	1.39 (0.34-5.67)	0.648093967	0.992490117	Primary malignant neoplasm of skin of face	Condition
377091	1.16 (0.619-2.16)	0.648478034	0.992490117	Seizure	Condition
4232495	0.761 (0.234-2.48)	0.649709543	0.992490117	Primary cardiomyopathy	Condition
37016130	1.3 (0.414-4.1)	0.651301661	0.992490117	Lesion of oral mucosa	Condition
135777	0.895 (0.552-1.45)	0.652951905	0.992490117	Neoplasm of uncertain behavior of skin	Condition
376965	0.637 (0.0889-4.57)	0.653700636	0.992490117	Hypertensive retinopathy	Condition
4171917	0.887 (0.523-1.5)	0.655926312	0.992490117	Localized edema	Condition
4111231	1.25 (0.464-3.39)	0.656350564	0.992490117	Pain in toe	Condition
78474	1.26 (0.458-3.45)	0.658247792	0.992490117	Hypertrophy of breast	Condition
4227449	0.641 (0.0893-4.61)	0.658753106	0.992490117	Spondylosis	Condition
442104	1.25 (0.461-3.4)	0.658982346	0.992490117	Benign neoplasm of descending colon	Condition
436096	0.913 (0.61-1.37)	0.660001372	0.992490117	Chronic pain	Condition
4152592	1.29 (0.411-4.06)	0.662427497	0.992490117	Lumbosacral stenosis	Condition
433813	0.645 (0.09-4.62)	0.662450276	0.992490117	Bladder neck obstruction	Condition
374367	0.775 (0.246-2.44)	0.662928639	0.992490117	Bilateral hearing loss	Condition
4093347	1.22 (0.5-2.97)	0.663008331	0.992490117	Stool finding	Condition
4049417	0.727 (0.172-3.06)	0.664062369	0.992490117	Vesicular eczema	Condition
765131	0.845 (0.395-1.81)	0.664731521	0.992490117	Pain in left foot	Condition
45771045	0.842 (0.386-1.84)	0.665581787	0.992490117	Acute exacerbation of asthma	Condition
140214	1.1 (0.72-1.67)	0.665865411	0.992490117	Eruption	Condition
138841	0.731 (0.176-3.04)	0.66620285	0.992490117	Disorder of sacrum	Condition
43022062	1.29 (0.404-4.12)	0.66671572	0.992490117	Cardiovascular system complication of procedure	Condition
317305	1.19 (0.544-2.59)	0.666925088	0.992490117	Stricture of artery	Condition
4130852	0.734 (0.179-3.01)	0.667770665	0.992490117	Injury of lower extremity	Condition
193020	1.19 (0.543-2.59)	0.667947514	0.992490117	Incomplete emptying of bladder	Condition
4234997	0.779 (0.244-2.49)	0.673860788	0.992490117	Disorder of vein	Condition
434613	0.877 (0.473-1.62)	0.675900491	0.992490117	Generalized anxiety disorder	Condition
440321	1.18 (0.541-2.58)	0.676991425	0.992490117	Helicobacter-associated disease	Condition
4152350	1.34 (0.333-5.41)	0.678602118	0.992490117	Burping	Condition
201069	1.19 (0.523-2.7)	0.680114427	0.992490117	Peptic ulcer without hemorrhage, without perforation AND without obstruction	Condition
4041285	1.19 (0.525-2.68)	0.680282916	0.992490117	Urogenital finding	Condition
316139	1.12 (0.645-1.96)	0.680588251	0.992490117	Heart failure	Condition
436176	0.746 (0.184-3.03)	0.681608792	0.992490117	Miscarriage without complication	Condition
193165	0.747 (0.184-3.03)	0.68273817	0.992490117	Disorder of adrenal gland	Condition
4142875	1.12 (0.652-1.92)	0.683093165	0.992490117	Solitary nodule of lung	Condition
4066371	1.24 (0.446-3.42)	0.684105649	0.992490117	Cellulitis and abscess of lower leg	Condition
75860	0.921 (0.619-1.37)	0.684341056	0.992490117	Constipation	Condition
438543	0.789 (0.249-2.49)	0.685799176	0.992490117	Gestation period, 36 weeks	Condition
4048512	0.749 (0.184-3.05)	0.686694732	0.992490117	Sprain of upper extremity	Condition
4031164	0.816 (0.303-2.2)	0.687561145	0.992490117	Non-scarring alopecia	Condition
198194	1.12 (0.646-1.94)	0.687880157	0.992490117	Female genital organ symptoms	Condition
37396146	1.23 (0.451-3.34)	0.68798866	0.992490117	Gastrointestinal infection	Condition
192956	0.788 (0.246-2.52)	0.688797528	0.992490117	Cholecystitis	Condition
376382	0.791 (0.252-2.49)	0.68884354	0.992490117	Tension-type headache	Condition
319844	1.26 (0.4-3.99)	0.690257992	0.992490117	Acute ischemic heart disease	Condition
319835	0.901 (0.54-1.51)	0.690726528	0.992490117	Congestive heart failure	Condition
765053	0.753 (0.187-3.04)	0.690885587	0.992490117	Lump in right breast	Condition
260123	1.14 (0.592-2.2)	0.692186245	0.992490117	Acute sinusitis	Condition
26727	0.754 (0.186-3.06)	0.692248377	0.992490117	Hematemesis	Condition
432795	0.872 (0.442-1.72)	0.692857444	0.992490117	Traumatic AND/OR non-traumatic injury	Condition
320073	0.752 (0.183-3.09)	0.692904171	0.992490117	Neutropenia	Condition
37018196	1.12 (0.645-1.93)	0.693399269	0.992490117	Prediabetes	Condition
4311499	0.755 (0.186-3.07)	0.693721193	0.992490117	Primary malignant neoplasm of respiratory tract	Condition
4115367	0.877 (0.455-1.69)	0.69493733	0.992490117	Wrist joint pain	Condition
42709887	1.26 (0.392-4.07)	0.69611381	0.992490117	Hypertensive complication	Condition
4116166	0.858 (0.397-1.86)	0.697986434	0.992490117	Elbow joint pain	Condition
78227	1.2 (0.473-3.06)	0.698543412	0.992490117	Degenerative joint disease of hand	Condition
318566	0.679 (0.0951-4.84)	0.699111658	0.992490117	Flushing	Condition
437474	0.755 (0.18-3.16)	0.699711527	0.992490117	Postoperative infection	Condition
197050	0.679 (0.0945-4.87)	0.699781849	0.992490117	Abnormality of organs AND/OR soft tissues of pelvis affecting pregnancy	Condition
200452	0.839 (0.343-2.05)	0.699805991	0.992490117	Disorder of female genital organs	Condition
76786	1.25 (0.394-3.99)	0.70093876	0.992490117	Derangement of knee	Condition
40483794	1.16 (0.544-2.47)	0.701006271	0.992490117	Degenerative joint disease of pelvis	Condition
42873170	0.76 (0.186-3.1)	0.701605963	0.992490117	Dependence on supplemental oxygen	Condition
31967	0.905 (0.542-1.51)	0.701608278	0.992490117	Nausea	Condition
434502	1.25 (0.392-4.02)	0.702025759	0.992490117	Closed fracture of phalanx of foot	Condition
438688	0.681 (0.0946-4.9)	0.702731895	0.992490117	Sarcoidosis	Condition
40405599	0.762 (0.188-3.09)	0.703980152	0.992490117	Fibromyalgia	Condition
4306292	0.764 (0.189-3.09)	0.706193575	0.992490117	Upper abdominal pain	Condition
376400	0.825 (0.304-2.24)	0.706233274	0.992490117	Combined form of senile cataract	Condition
4296653	0.686 (0.0958-4.91)	0.706917384	0.992490117	Acute ST segment elevation myocardial infarction	Condition
196158	1.31 (0.321-5.32)	0.708380681	0.992490117	Disorder of penis	Condition
374801	0.687 (0.0957-4.94)	0.709428487	0.992490117	Foreign body in ear	Condition
135030	0.804 (0.252-2.57)	0.712538707	0.992490117	Discoloration of skin	Condition
44782719	0.693 (0.0966-4.97)	0.715281881	0.992490117	Chronic combined systolic and diastolic heart failure	Condition
442774	0.767 (0.184-3.2)	0.715589923	0.992490117	Intermittent claudication	Condition
4174262	0.874 (0.424-1.8)	0.715816381	0.992490117	Polyneuropathy	Condition
4009585	0.831 (0.308-2.25)	0.715899374	0.992490117	Abnormal urine	Condition
77630	0.866 (0.399-1.88)	0.716206392	0.992490117	Disorder of shoulder	Condition
135287	0.883 (0.452-1.73)	0.717296912	0.992490117	Non-neoplastic nevus	Condition
435640	0.696 (0.0967-5.01)	0.718933044	0.992490117	Gestation period, 25 weeks	Condition
37116845	0.769 (0.183-3.23)	0.720159877	0.992490117	Acute severe refractory exacerbation of asthma	Condition
4126727	1.23 (0.393-3.86)	0.721230499	0.992490117	Vaginal problem	Condition
81902	1.07 (0.731-1.57)	0.721724399	0.992490117	Urinary tract infectious disease	Condition
374366	1.11 (0.627-1.96)	0.72379394	0.992490117	Sensorineural hearing loss	Condition
40480893	0.89 (0.465-1.7)	0.723950723	0.992490117	Nonspecific tuberculin test reaction	Condition
436075	0.776 (0.19-3.17)	0.724067513	0.992490117	Adjustment disorder with anxious mood	Condition
195847	0.776 (0.188-3.19)	0.72489444	0.992490117	Gastroparesis syndrome	Condition
4094683	0.703 (0.0979-5.05)	0.726520158	0.992490117	Chest injury	Condition
255573	1.1 (0.648-1.86)	0.729328968	0.992490117	Chronic obstructive lung disease	Condition
4150125	0.865 (0.381-1.96)	0.729564656	0.992490117	Persistent pain following procedure	Condition
380094	1.12 (0.588-2.13)	0.730130135	0.992490117	Carpal tunnel syndrome	Condition
40481043	1.19 (0.435-3.28)	0.730555852	0.992490117	Acute on chronic diastolic heart failure	Condition
440383	0.908 (0.524-1.58)	0.73206109	0.992490117	Depressive disorder	Condition
36712982	0.819 (0.26-2.58)	0.732591084	0.992490117	Unstable angina co-occurrent and due to coronary arteriosclerosis	Condition
443410	0.89 (0.454-1.75)	0.733891075	0.992490117	Infective pneumonia	Condition
134159	1.1 (0.64-1.88)	0.73397845	0.992490117	Precordial pain	Condition
133141	1.14 (0.524-2.5)	0.735269454	0.992490117	Tinea pedis	Condition
4132555	1.28 (0.309-5.27)	0.735479559	0.992490117	Neoplasm by body site	Condition
435463	0.822 (0.262-2.58)	0.736495108	0.992490117	Herpesvirus infection	Condition
443257	1.1 (0.64-1.88)	0.736534679	0.992490117	Swelling / lump finding	Condition
4134862	1.27 (0.312-5.18)	0.73708508	0.992490117	Familial hypercholesterolemia	Condition
436665	0.843 (0.309-2.3)	0.737963807	0.992490117	Bipolar disorder	Condition
438485	0.935 (0.629-1.39)	0.738011158	0.992490117	Postoperative state	Condition
43021974	1.17 (0.467-2.92)	0.738834442	0.992490117	Complication associated with device	Condition
443776	1.19 (0.428-3.3)	0.740315127	0.992490117	Brachial radiculitis	Condition
197675	0.79 (0.195-3.2)	0.741259878	0.992490117	Incontinence of feces	Condition
4169905	1.15 (0.499-2.65)	0.741290605	0.992490117	Foot pain	Condition
192450	1.09 (0.65-1.83)	0.741339123	0.992490117	Retention of urine	Condition
77644	0.788 (0.191-3.26)	0.742276189	0.992490117	Adhesive capsulitis of shoulder	Condition
4307981	1.26 (0.311-5.14)	0.742830488	0.992490117	Clostridium difficile colitis	Condition
42537748	1.09 (0.657-1.8)	0.743995743	0.992490117	Acquired absence of organ	Condition
443733	0.792 (0.194-3.22)	0.744358424	0.992490117	Disorder of eye due to type 2 diabetes mellitus	Condition
77638	0.79 (0.19-3.28)	0.745607115	0.992490117	Displacement of intervertebral disc without myelopathy	Condition
4084966	0.862 (0.35-2.12)	0.745672049	0.992490117	Candida infection of genital region	Condition
435613	1.13 (0.53-2.43)	0.745983704	0.992490117	Cellulitis	Condition
432590	1.26 (0.311-5.1)	0.747031291	0.992490117	Delusional disorder	Condition
135618	1.1 (0.61-1.99)	0.748086808	0.992490117	Pruritic rash	Condition
443211	1.1 (0.616-1.96)	0.750353771	0.992490117	Benign prostatic hypertrophy with outflow obstruction	Condition
433316	1.06 (0.734-1.53)	0.753605856	0.992490117	Dizziness and giddiness	Condition
312349	0.829 (0.257-2.68)	0.754501354	0.992490117	Venous varices	Condition
4168701	0.8 (0.198-3.23)	0.75470978	0.992490117	Localized swelling, mass and lump, upper limb	Condition
44784621	0.799 (0.196-3.26)	0.754808019	0.992490117	Hypertensive heart and chronic kidney disease	Condition
442558	0.8 (0.197-3.25)	0.755129784	0.992490117	Gestation period, 32 weeks	Condition
4241530	1.15 (0.47-2.83)	0.755393328	0.992490117	Asymptomatic human immunodeficiency virus infection	Condition
381270	0.833 (0.264-2.63)	0.755438587	0.992490117	Parkinson's disease	Condition
4222174	0.802 (0.198-3.25)	0.757779133	0.992490117	Rheumatic disease of mitral valve	Condition
433577	0.734 (0.102-5.27)	0.758169547	0.992490117	Hammer toe	Condition
4172432	0.89 (0.418-1.9)	0.761842933	0.992490117	Hyperpigmentation of skin	Condition
441542	0.883 (0.391-2)	0.76501873	0.992490117	Anxiety	Condition
260427	1.19 (0.377-3.76)	0.765181134	0.992490117	Common cold	Condition
194696	1.17 (0.424-3.21)	0.76604127	0.992490117	Dysmenorrhea	Condition
435783	0.808 (0.198-3.29)	0.76630754	0.992490117	Schizophrenia	Condition
198075	0.84 (0.266-2.65)	0.766662323	0.992490117	Condyloma acuminatum of the anogenital region	Condition
4114472	1.16 (0.431-3.13)	0.766741507	0.992490117	Ear problem	Condition
194175	0.873 (0.355-2.15)	0.767165752	0.992490117	Left upper quadrant pain	Condition
4117779	0.807 (0.195-3.34)	0.767271424	0.992490117	Peripheral nerve disease	Condition
376707	1.17 (0.42-3.24)	0.767895624	0.992490117	Acute conjunctivitis	Condition
4302537	1.19 (0.378-3.72)	0.769576369	0.992490117	Digestive system finding	Condition
4056770	0.874 (0.353-2.16)	0.770098095	0.992490117	Breast signs and symptoms	Condition
138825	1.1 (0.586-2.05)	0.771096476	0.992490117	Actinic keratosis	Condition
376415	1.12 (0.531-2.35)	0.771422584	0.992490117	Hypermetropia	Condition
319016	1.23 (0.305-4.96)	0.771441945	0.992490117	Retinal lattice degeneration	Condition
433440	1.12 (0.514-2.45)	0.771974851	0.992490117	Dysthymia	Condition
77670	0.951 (0.675-1.34)	0.773520129	0.992490117	Chest pain	Condition
4154290	1.1 (0.571-2.12)	0.775259149	0.992490117	Paroxysmal atrial fibrillation	Condition
437113	1.07 (0.662-1.74)	0.775368213	0.992490117	Asthenia	Condition
36717267	0.847 (0.269-2.67)	0.777123052	0.992490117	Ectasia of thoracic aorta	Condition
200763	0.815 (0.197-3.37)	0.777756279	0.992490117	Chronic hepatitis	Condition
197981	1.22 (0.301-4.96)	0.778426372	0.992490117	Abdominal tenderness	Condition
201418	0.875 (0.345-2.22)	0.778645915	0.992490117	Flatulence, eructation and gas pain	Condition
4059290	0.903 (0.441-1.85)	0.779607309	0.992490117	Steatosis of liver	Condition
4166126	0.866 (0.316-2.37)	0.779736643	0.992490117	Localized swelling, mass and lump, trunk	Condition
443582	0.817 (0.195-3.42)	0.781776556	0.992490117	Arthropathy of joint of hand	Condition
257683	1.13 (0.465-2.76)	0.783534135	0.992490117	Posterior rhinorrhea	Condition
197381	0.939 (0.6-1.47)	0.783662175	0.992490117	Epigastric pain	Condition
197239	1.22 (0.3-4.93)	0.784180216	0.992490117	Hemangioma of intra-abdominal structure	Condition
137989	0.87 (0.321-2.36)	0.784735073	0.992490117	Abnormal results of cardiovascular function studies	Condition
377910	0.914 (0.481-1.74)	0.784783016	0.992490117	Deviated nasal septum	Condition
434489	0.824 (0.204-3.32)	0.785285576	0.992490117	Dead	Condition
45766207	1.09 (0.597-1.98)	0.785463488	0.992490117	Non-rheumatic mitral valve stenosis with regurgitation	Condition
4094911	1.15 (0.422-3.13)	0.786683824	0.992490117	Pregnancy test equivocal	Condition
438791	0.916 (0.484-1.73)	0.786757129	0.992490117	Pulmonary congestion and hypostasis	Condition
140821	1.1 (0.554-2.18)	0.787194287	0.992490117	Spasm	Condition
4229440	0.9 (0.416-1.95)	0.788341942	0.992490117	Chronic congestive heart failure	Condition
201603	0.886 (0.361-2.17)	0.791479068	0.992490117	Disorder of teeth AND/OR supporting structures	Condition
4181965	1.17 (0.37-3.68)	0.792471714	0.992490117	Chronic ulcer of foot	Condition
40479576	0.894 (0.387-2.07)	0.793566767	0.992490117	Chronic diastolic heart failure	Condition
314379	1.14 (0.42-3.11)	0.793657126	0.992490117	First degree atrioventricular block	Condition
321319	0.896 (0.393-2.05)	0.79466572	0.992490117	Cardiomyopathy	Condition
73553	0.913 (0.458-1.82)	0.795403063	0.992490117	Arthropathy	Condition
4024561	0.888 (0.362-2.18)	0.7962895	0.992490117	Pain in lower limb	Condition
315085	0.903 (0.416-1.96)	0.796996009	0.992490117	Lymphadenopathy	Condition
319041	0.877 (0.32-2.4)	0.79758381	0.992490117	Orthostatic hypotension	Condition
140641	1.1 (0.535-2.26)	0.797636468	0.992490117	Verruca vulgaris	Condition
73754	1.2 (0.297-4.85)	0.798720871	0.992490117	Restless legs	Condition
79908	0.89 (0.36-2.2)	0.800333459	0.992490117	Muscle weakness	Condition
4168217	1.14 (0.42-3.08)	0.80071703	0.992490117	Generalized hyperhidrosis	Condition
444100	0.836 (0.206-3.4)	0.802973814	0.992490117	Mood disorder	Condition
4286201	0.836 (0.204-3.43)	0.803382017	0.992490117	Schizoaffective disorder	Condition
316993	0.836 (0.202-3.47)	0.80523152	0.992490117	Tricuspid valve disorder	Condition
380706	1.15 (0.368-3.62)	0.805283006	0.992490117	Regular astigmatism	Condition
4263848	0.839 (0.208-3.39)	0.80579802	0.992490117	Dyspnea on exertion	Condition
46269757	0.839 (0.207-3.4)	0.806296751	0.992490117	Chronic ulcer of skin of lower leg	Condition
4092743	1.1 (0.508-2.38)	0.808593159	0.992490117	Unsteady when standing	Condition
380111	0.843 (0.209-3.4)	0.809913754	0.992490117	Acute atopic conjunctivitis	Condition
4117695	0.932 (0.524-1.66)	0.810390787	0.992490117	Pain in left lower limb	Condition
441829	0.869 (0.276-2.74)	0.810811513	0.992490117	Hyperosmolality and or hypernatremia	Condition
45757363	1.15 (0.364-3.64)	0.810963046	0.992490117	Hypoglycemia due to type 2 diabetes mellitus	Condition
319034	1.12 (0.45-2.77)	0.81137464	0.992490117	Hypertensive heart disease without congestive heart failure	Condition
4023310	0.869 (0.274-2.76)	0.811917827	0.992490117	Blindness AND/OR vision impairment level	Condition
4232337	0.869 (0.271-2.78)	0.81255895	0.992490117	Valvular endocarditis	Condition
75865	1.15 (0.353-3.78)	0.812640019	0.992490117	Disorder of the urinary system	Condition
44784217	1.06 (0.642-1.76)	0.813202239	0.992490117	Cardiac arrhythmia	Condition
4286497	1.15 (0.361-3.63)	0.817166981	0.992490117	Centriacinar emphysema	Condition
72737	1.13 (0.408-3.11)	0.818263553	0.992490117	Microcalcifications of the breast	Condition
4275423	1.11 (0.454-2.72)	0.818726351	0.992490117	Supraventricular tachycardia	Condition
36712779	1.18 (0.29-4.77)	0.82042948	0.992490117	Chronic total occlusion of coronary artery	Condition
137275	1.06 (0.631-1.79)	0.820516742	0.992490117	Disorder of muscle	Condition
197006	1.1 (0.485-2.49)	0.821050743	0.992490117	Residual hemorrhoidal skin tags	Condition
78272	1.18 (0.288-4.8)	0.821219661	0.992490117	Sprain of wrist	Condition
40326053	1.09 (0.509-2.34)	0.822056479	0.992490117	Dysphonia	Condition
4134121	0.934 (0.516-1.69)	0.822285602	0.992490117	Lumbar radiculopathy	Condition
4225273	1.08 (0.541-2.17)	0.822694258	0.992490117	Chronic gastritis	Condition
443587	1.1 (0.477-2.53)	0.822758908	0.992490117	Diastolic heart failure	Condition
4119307	0.879 (0.279-2.77)	0.825624008	0.992490117	Neurogenic claudication	Condition
4164898	1.06 (0.644-1.73)	0.827388746	0.992490117	Diverticulosis of large intestine without diverticulitis	Condition
194686	0.941 (0.546-1.62)	0.828095092	0.992490117	Acquired renal cystic disease	Condition
435081	1.09 (0.507-2.33)	0.829214429	0.992490117	Abnormal findings diagnostic imaging heart+coronary circulat	Condition
4172857	0.911 (0.389-2.13)	0.830793848	0.992490117	Menopause finding	Condition
374313	0.915 (0.402-2.08)	0.831182829	0.992490117	Neoplasm of uncertain behavior of soft tissues	Condition
4196636	0.859 (0.212-3.48)	0.831442172	0.992490117	Dysarthria	Condition
434005	1.06 (0.616-1.83)	0.83210221	0.992490117	Morbid obesity	Condition
440814	1.16 (0.286-4.74)	0.832591956	0.992490117	Torticollis	Condition
434894	0.921 (0.426-1.99)	0.833372656	0.992490117	Acute posthemorrhagic anemia	Condition
444098	1.16 (0.286-4.73)	0.833772787	0.992490117	Gestation period, 40 weeks	Condition
136788	1.06 (0.613-1.83)	0.834027745	0.992490117	Spinal stenosis of lumbar region	Condition
374009	1.13 (0.351-3.65)	0.83567704	0.992490117	Organic mental disorder	Condition
45768910	1.05 (0.664-1.66)	0.836863289	0.992490117	Uncomplicated asthma	Condition
40483292	1.11 (0.41-3.01)	0.837395259	0.992490117	Displacement of cervical intervertebral disc	Condition
43530742	0.865 (0.214-3.5)	0.839069329	0.992490117	Paralytic syndrome on one side of the body as late effect of cerebrovascular accident	Condition
201613	1.08 (0.508-2.3)	0.8396649	0.992490117	Chronic nonalcoholic liver disease	Condition
4094343	1.16 (0.28-4.78)	0.840227185	0.992490117	Dislocations/sprains/strains	Condition
24609	0.889 (0.282-2.8)	0.840917405	0.992490117	Hypoglycemia	Condition
4251304	0.867 (0.214-3.51)	0.841016489	0.992490117	Intervertebral disc prolapse	Condition
201337	1.1 (0.443-2.71)	0.842171368	0.992490117	Disorder of bladder	Condition
437312	1.08 (0.497-2.36)	0.842968083	0.992490117	Bleeding	Condition
4150062	1.05 (0.669-1.64)	0.843994975	0.992490117	Knee pain	Condition
372324	0.892 (0.284-2.8)	0.84447927	0.992490117	Eustachian tube disorder	Condition
73560	1.09 (0.463-2.56)	0.844927086	0.992490117	Calcaneal spur	Condition
379019	1.08 (0.495-2.36)	0.845176223	0.992490117	Conjunctivitis	Condition
141960	1.12 (0.358-3.51)	0.845481793	0.992490117	Skin finding	Condition
437833	0.93 (0.448-1.93)	0.845902252	0.992490117	Hypokalemia	Condition
4061844	0.922 (0.406-2.09)	0.846039103	0.992490117	Skin changes due to chronic exposure to non-ionizing radiation	Condition
256449	1.09 (0.443-2.7)	0.84676188	0.992490117	Bronchiectasis	Condition
437758	0.873 (0.216-3.52)	0.848358897	0.992490117	Dependence on enabling machine or device	Condition
434490	1.12 (0.355-3.53)	0.849151982	0.992490117	Chill	Condition
40479192	1.07 (0.536-2.14)	0.849244609	0.992490117	Chronic systolic heart failure	Condition
435220	0.873 (0.215-3.55)	0.849547967	0.992490117	Severe recurrent major depression without psychotic features	Condition
442752	1.05 (0.617-1.8)	0.85016497	0.992490117	Muscle pain	Condition
439846	0.906 (0.325-2.53)	0.850552516	0.992490117	Left heart failure	Condition
4146209	0.909 (0.336-2.46)	0.850572896	0.992490117	Iron deficiency	Condition
198101	0.873 (0.211-3.61)	0.850793578	0.992490117	Lipoma of skin and subcutaneous tissue (excluding face)	Condition
321588	1.06 (0.59-1.89)	0.85120208	0.992490117	Heart disease	Condition
374034	0.949 (0.547-1.65)	0.851284885	0.992490117	Visual disturbance	Condition
436659	1.05 (0.645-1.7)	0.851538632	0.992490117	Iron deficiency anemia	Condition
4091513	1.14 (0.283-4.6)	0.852013889	0.992490117	Passing flatus	Condition
320744	0.878 (0.215-3.59)	0.85595809	0.992490117	Complete atrioventricular block	Condition
312950	0.877 (0.212-3.62)	0.856243453	0.992490117	IgE-mediated allergic asthma	Condition
376683	0.877 (0.212-3.63)	0.856252474	0.992490117	Nonproliferative retinopathy due to diabetes mellitus	Condition
198263	0.949 (0.536-1.68)	0.856567668	0.992490117	Right upper quadrant pain	Condition
433527	1.14 (0.281-4.6)	0.857067075	0.992490117	Endometriosis (clinical)	Condition
4025325	1.14 (0.28-4.61)	0.857616151	0.992490117	Periapical abscess	Condition
444131	0.9 (0.286-2.83)	0.857791164	0.992490117	Injury of lower leg	Condition
192731	0.881 (0.216-3.59)	0.860254609	0.992490117	Digestive symptom	Condition
36717114	0.923 (0.377-2.26)	0.860848444	0.992490117	Human papillomavirus deoxyribonucleic acid test positive, high risk on cervical specimen	Condition
201618	1.04 (0.651-1.67)	0.860968529	0.992490117	Disorder of intestine	Condition
4175154	0.902 (0.277-2.94)	0.863437959	0.992490117	Disorder of the peripheral nervous system	Condition
4094910	1.09 (0.4-2.98)	0.863519235	0.992490117	Pregnancy test positive	Condition
441258	1.13 (0.278-4.6)	0.863609488	0.992490117	Anemia in neoplastic disease	Condition
4288310	1.06 (0.549-2.05)	0.863731472	0.992490117	Carotid artery obstruction	Condition
140673	0.96 (0.6-1.54)	0.864231772	0.992490117	Hypothyroidism	Condition
443800	0.935 (0.433-2.02)	0.864867888	0.992490117	Amenorrhea	Condition
4302739	1.1 (0.349-3.49)	0.865926879	0.992490117	Thigh pain	Condition
201606	1.13 (0.279-4.55)	0.866019863	0.992490117	Crohn's disease	Condition
4108356	1.13 (0.278-4.57)	0.86688388	0.992490117	Cerebral infarction due to embolism of cerebral arteries	Condition
192353	0.926 (0.375-2.29)	0.867110045	0.992490117	Disorder of gallbladder	Condition
78162	1.1 (0.349-3.48)	0.868985927	0.992490117	Peripheral vertigo	Condition
4147829	0.955 (0.549-1.66)	0.869334572	0.992490117	Pain in pelvis	Condition
4254485	0.92 (0.339-2.5)	0.870135905	0.992490117	Finding related to attentiveness	Condition
4171394	1.12 (0.277-4.55)	0.870736535	0.992490117	Abnormal menstrual cycle	Condition
439154	1.06 (0.517-2.18)	0.870896539	0.992490117	Abnormal findings on diagnostic imaging of skull and head	Condition
435642	0.89 (0.219-3.61)	0.870982092	0.992490117	Disturbance in speech	Condition
4168212	0.892 (0.221-3.6)	0.872036865	0.992490117	Restlessness and agitation	Condition
74130	1.07 (0.486-2.34)	0.872268483	0.992490117	Thoracic spondylosis without myelopathy	Condition
439664	0.89 (0.214-3.7)	0.872897929	0.992490117	Relationship problems	Condition
4077895	0.922 (0.34-2.5)	0.872929485	0.992490117	Pain in finger	Condition
45763855	0.892 (0.22-3.62)	0.873312385	0.992490117	Chronic kidney disease stage 3B	Condition
138604	0.911 (0.284-2.92)	0.874858468	0.992490117	Contusion of face, scalp and neck, excluding eye(s)	Condition
4197476	0.894 (0.22-3.63)	0.875954849	0.992490117	Localized, primary osteoarthritis of the wrist	Condition
137820	0.914 (0.29-2.88)	0.877896595	0.992490117	Postoperative hypothyroidism	Condition
4022201	0.913 (0.284-2.93)	0.878490101	0.992490117	Injury of musculoskeletal system	Condition
40484648	0.912 (0.278-2.99)	0.878849899	0.992490117	Type 1 diabetes mellitus uncontrolled	Condition
4172970	1.07 (0.434-2.65)	0.878932261	0.992490117	Nontraumatic rotator cuff tear	Condition
78273	1.11 (0.275-4.52)	0.879315162	0.992490117	Closed fracture of multiple ribs	Condition
436073	0.925 (0.337-2.54)	0.879719937	0.992490117	Psychotic disorder	Condition
196456	0.947 (0.463-1.94)	0.880779973	0.992490117	Gallstone	Condition
378161	1.07 (0.439-2.61)	0.882365397	0.992490117	Disorder of ear	Condition
133280	0.899 (0.22-3.68)	0.882667294	0.992490117	Alopecia	Condition
31317	0.961 (0.564-1.64)	0.883107819	0.992490117	Dysphagia	Condition
4305080	0.961 (0.565-1.63)	0.883184903	0.992490117	Abnormal breathing	Condition
141663	0.901 (0.222-3.65)	0.883816011	0.992490117	Osteomyelitis	Condition
75128	1.09 (0.341-3.48)	0.884332903	0.992490117	Injury of chest wall	Condition
378424	0.944 (0.432-2.06)	0.884493406	0.992490117	Astigmatism	Condition
4185563	1.09 (0.347-3.41)	0.88490829	0.992490117	Numbness	Condition
4346975	0.962 (0.571-1.62)	0.885494315	0.992490117	Lumbar spondylosis	Condition
136661	0.901 (0.217-3.74)	0.886095291	0.992490117	Non-toxic nodular goiter	Condition
440238	1.11 (0.273-4.49)	0.886962387	0.992490117	Closed fracture of metatarsal bone	Condition
4180628	1.03 (0.704-1.5)	0.888127617	0.992490117	Disorder of body system	Condition
437530	0.921 (0.293-2.9)	0.888194835	0.992490117	Disorder of lipid metabolism	Condition
141932	1.03 (0.642-1.67)	0.889186193	0.992490117	Senile hyperkeratosis	Condition
201690	0.931 (0.339-2.56)	0.890459342	0.992490117	Renal colic	Condition
44790749	1.08 (0.345-3.4)	0.891317892	0.992490117	Blurred vision	Condition
194992	1.1 (0.273-4.45)	0.891578407	0.992490117	Celiac disease	Condition
442555	0.943 (0.403-2.2)	0.891987407	0.992490117	Breathing painful	Condition
201061	0.965 (0.572-1.63)	0.893675073	0.992490117	Diaphragmatic hernia	Condition
30753	1.05 (0.519-2.12)	0.893842089	0.992490117	Esophagitis	Condition
442588	1.04 (0.614-1.75)	0.894736607	0.992490117	Obstructive sleep apnea syndrome	Condition
40480602	0.935 (0.343-2.55)	0.895054847	0.992490117	Acute on chronic systolic heart failure	Condition
141095	0.96 (0.516-1.79)	0.897687423	0.992490117	Acne	Condition
134453	1.07 (0.379-3.02)	0.897782364	0.992490117	Bursitis	Condition
438155	0.916 (0.227-3.69)	0.901539711	0.992490117	Glaucomatous atrophy of optic disc	Condition
4069654	0.931 (0.296-2.93)	0.902327867	0.992490117	Connective tissue and disc stenosis of intervertebral foramina	Condition
318800	0.968 (0.574-1.63)	0.904339736	0.992490117	Gastroesophageal reflux disease	Condition
4078455	1.05 (0.452-2.45)	0.90470411	0.992490117	Finding of menstrual bleeding	Condition
433736	0.976 (0.659-1.45)	0.905142896	0.992490117	Obesity	Condition
314378	1.09 (0.267-4.44)	0.906267451	0.992490117	Hypertensive heart disease with congestive heart failure	Condition
199075	1.07 (0.34-3.37)	0.907498463	0.992490117	Neurogenic bladder	Condition
4013643	0.943 (0.344-2.58)	0.908671228	0.992490117	Pulmonary arterial hypertension	Condition
4185471	0.944 (0.35-2.54)	0.908966404	0.992490117	Disorder of pigmentation	Condition
4230641	1.08 (0.269-4.37)	0.909608598	0.992490117	Chronic pansinusitis	Condition
132932	0.936 (0.296-2.96)	0.910170389	0.992490117	Chronic ethmoidal sinusitis	Condition
4025198	0.923 (0.227-3.75)	0.910416291	0.992490117	Hemorrhagic complication of pregnancy	Condition
4193062	0.923 (0.227-3.75)	0.910416291	0.992490117	Early stage of pregnancy	Condition
381549	1.05 (0.43-2.57)	0.910757909	0.992490117	Migraine with aura	Condition
4101918	1.07 (0.34-3.35)	0.911570139	0.992490117	Noninflammatory disorder of the female genital organs	Condition
4275359	0.925 (0.229-3.74)	0.912317012	0.992490117	Mental alertness - finding	Condition
314754	0.96 (0.466-1.98)	0.912330248	0.992490117	Wheezing	Condition
381295	0.962 (0.472-1.96)	0.913952562	0.992490117	Senile cataract	Condition
444459	1.05 (0.46-2.38)	0.914843084	0.992490117	Benign neoplasm of sigmoid colon	Condition
4168213	1.08 (0.265-4.39)	0.914914574	0.992490117	Chest pain on breathing	Condition
140966	0.94 (0.299-2.95)	0.91511993	0.992490117	Benign neoplasm of skin of face	Condition
136497	1.04 (0.509-2.12)	0.915166051	0.992490117	Scar conditions and fibrosis of skin	Condition
440933	0.967 (0.517-1.81)	0.915600147	0.992490117	Effects of accidental exposure to external cause	Condition
433595	1.03 (0.627-1.68)	0.916648854	0.992490117	Edema	Condition
4188155	0.948 (0.349-2.58)	0.916740527	0.992490117	Hernia of anterior abdominal wall	Condition
436231	0.954 (0.39-2.33)	0.917765456	0.992490117	Abnormal findings diagnostic imaging of liver+biliary tract	Condition
443767	1.05 (0.411-2.69)	0.918608199	0.992490117	Disorder of eye due to diabetes mellitus	Condition
441408	1.03 (0.594-1.78)	0.919295788	0.992490117	Vomiting	Condition
4028387	0.93 (0.227-3.81)	0.91992853	0.992490117	Disorder of integument	Condition
433196	1.06 (0.338-3.32)	0.920128126	0.992490117	Chorioretinal scar	Condition
4021915	1.07 (0.265-4.34)	0.920489576	0.992490117	Hematopoietic system finding	Condition
4151985	1.07 (0.265-4.36)	0.920781318	0.992490117	Lower back injury	Condition
440129	0.951 (0.351-2.57)	0.920870226	0.992490117	Hypertrophy of nasal turbinates	Condition
4042728	1.03 (0.572-1.85)	0.921550358	0.992490117	Blood glucose abnormal	Condition
197917	1.05 (0.425-2.58)	0.92175893	0.992490117	Disorder of biliary tract	Condition
432312	1.06 (0.336-3.34)	0.92261644	0.992490117	Chronic angle-closure glaucoma	Condition
40482267	1.04 (0.505-2.13)	0.922783717	0.992490117	Imaging of gastrointestinal tract abnormal	Condition
435839	1.07 (0.264-4.34)	0.922879361	0.992490117	Lymphedema	Condition
438867	1.07 (0.258-4.46)	0.923953089	0.992490117	Generalized aches and pains	Condition
4152351	1.03 (0.557-1.91)	0.92406309	0.992490117	Abdominal distension, gaseous	Condition
197032	0.934 (0.228-3.83)	0.924579233	0.992490117	Hyperplasia of prostate	Condition
257012	0.973 (0.555-1.71)	0.925091478	0.992490117	Chronic sinusitis	Condition
4089462	1.05 (0.387-2.84)	0.925172234	0.992490117	Ventricular premature complex	Condition
201820	1.07 (0.264-4.33)	0.9258408	0.992490117	Diabetes mellitus	Condition
4282316	0.966 (0.461-2.02)	0.926166313	0.992490117	Recurrent major depression	Condition
193518	0.954 (0.347-2.62)	0.926814106	0.992490117	Intestinal obstruction	Condition
4280354	1.07 (0.264-4.33)	0.926945678	0.992490117	Nutritional anemia	Condition
440530	0.937 (0.231-3.79)	0.926976127	0.992490117	Oropharyngeal dysphagia	Condition
372409	1.03 (0.518-2.06)	0.92738362	0.992490117	Sciatica	Condition
4170554	0.978 (0.605-1.58)	0.928201818	0.992490117	Hip pain	Condition
435149	1.05 (0.329-3.38)	0.928515189	0.992490117	Complication of internal device	Condition
439727	1.04 (0.423-2.57)	0.928919335	0.992490117	Human immunodeficiency virus infection	Condition
4115991	0.974 (0.541-1.76)	0.931262931	0.992490117	Knee joint effusion	Condition
134898	1.03 (0.55-1.92)	0.931460073	0.992490117	Non-toxic uninodular goiter	Condition
4115169	1.04 (0.423-2.55)	0.93167667	0.992490117	Pain in left arm	Condition
134441	1.05 (0.329-3.37)	0.931826881	0.992490117	Chronic ulcer of skin	Condition
378735	0.963 (0.39-2.38)	0.93399595	0.992490117	Migraine without aura	Condition
194984	0.977 (0.551-1.73)	0.935761627	0.992490117	Disease of liver	Condition
132466	0.945 (0.232-3.85)	0.936935803	0.992490117	Lumbar sprain	Condition
443611	0.955 (0.3-3.04)	0.937917227	0.992490117	Chronic kidney disease stage 5	Condition
197913	1.03 (0.494-2.14)	0.937931917	0.992490117	Disorder of function of stomach	Condition
72990	0.96 (0.339-2.72)	0.938472171	0.992490117	Localized osteoarthrosis uncertain if primary OR secondary	Condition
4147185	1.06 (0.257-4.33)	0.939695991	0.992490117	Cardiovascular symptoms	Condition
194993	1.04 (0.33-3.3)	0.942017837	0.992490117	Intestinal malabsorption	Condition
81250	0.951 (0.231-3.91)	0.944527089	0.992490117	Carcinoma in situ of breast	Condition
45768963	1.05 (0.26-4.25)	0.944543469	0.992490117	Uncomplicated mild persistent asthma	Condition
133834	0.969 (0.392-2.39)	0.945922758	0.992490117	Atopic dermatitis	Condition
4098458	1.04 (0.327-3.31)	0.946563	0.992490117	Moderate protein-calorie malnutrition (weight for age 60-74% of standard)	Condition
436339	0.955 (0.234-3.89)	0.949109182	0.992490117	Bacterial infection due to Klebsiella pneumoniae	Condition
438567	1.04 (0.327-3.3)	0.949286376	0.992490117	Adult failure to thrive syndrome	Condition
381591	0.975 (0.449-2.12)	0.949780697	0.992490117	Cerebrovascular disease	Condition
81878	0.974 (0.425-2.23)	0.950624377	0.992490117	Benign paroxysmal positional vertigo	Condition
433968	1.03 (0.445-2.37)	0.951081746	0.992490117	Candidiasis	Condition
75576	1.02 (0.499-2.1)	0.951685694	0.992490117	Irritable bowel syndrome	Condition
441818	0.965 (0.307-3.03)	0.951897629	0.992490117	Hemangioma	Condition
200174	1.02 (0.604-1.71)	0.952332681	0.992490117	Disorder of skin and/or subcutaneous tissue	Condition
443600	0.975 (0.426-2.23)	0.952398169	0.992490117	Localized infection of skin AND/OR subcutaneous tissue	Condition
40481896	1.04 (0.257-4.23)	0.953455913	0.992490117	Hypertensive urgency	Condition
4308509	1.04 (0.256-4.25)	0.954253895	0.992490117	Impaired fasting glycemia	Condition
198678	0.966 (0.295-3.16)	0.954936594	0.992490117	Intestinal infectious disease	Condition
73300	1.04 (0.256-4.22)	0.956612329	0.992490117	Radial styloid tenosynovitis	Condition
197921	0.962 (0.233-3.97)	0.957061379	0.992490117	Renal osteodystrophy	Condition
196236	0.962 (0.235-3.94)	0.957104215	0.992490117	Septic shock	Condition
40480043	0.968 (0.299-3.13)	0.957366731	0.992490117	Abnormal cervical Papanicolaou smear with positive human papillomavirus deoxyribonucleic acid test	Condition
4097608	1.23e-06 (5.46e-245-2.78e+232)	0.961244399	0.992490117	Gestation period, 18 weeks	Condition
434657	0.972 (0.307-3.07)	0.961351659	0.992490117	Weakness of face muscles	Condition
40482507	1.21e-06 (4.14e-247-3.52e+234)	0.961527004	0.992490117	Incipient senile cataract	Condition
434303	1.03 (0.318-3.33)	0.961755732	0.992490117	Benign neoplasm of rectum and anal canal	Condition
4265749	1.02 (0.42-2.49)	0.96183816	0.992490117	Meibomian gland dysfunction	Condition
442306	9.84e-07 (7.42e-254-1.31e+241)	0.96200169	0.992490117	Adjustment disorder with depressed mood	Condition
72993	1.92e-06 (2.55e-242-1.45e+230)	0.962117993	0.992490117	Localized, primary osteoarthritis	Condition
372903	2.61e-06 (9.54e-238-7.16e+225)	0.962291448	0.992490117	Retinal edema	Condition
436222	0.986 (0.54-1.8)	0.962391087	0.992490117	Altered mental status	Condition
132982	2.66e-06 (6.29e-239-1.12e+227)	0.962530202	0.992490117	Keloid scar	Condition
4270024	9.47e-07 (1.19e-260-7.53e+247)	0.962911189	0.992490117	Acute non-ST segment elevation myocardial infarction	Condition
4266654	2.47e-06 (6.89e-243-8.87e+230)	0.962946298	0.992490117	Abrasion and/or friction burn of skin	Condition
381859	1.04e-06 (6.88e-261-1.58e+248)	0.963208552	0.992490117	Infective otitis externa	Condition
197023	2.49e-06 (1.43e-244-4.32e+232)	0.963225948	0.992490117	Bilateral inguinal hernia	Condition
75311	3.11e-06 (3.03e-241-3.19e+229)	0.963366144	0.992490117	Fibrosclerosis of breast	Condition
4307254	2.23e-06 (1.18e-248-4.2e+236)	0.963533007	0.992490117	Closed fracture	Condition
4009890	2.9e-06 (1.95e-244-4.3e+232)	0.963649431	0.992490117	Pain in upper limb	Condition
140190	8.16e-07 (1.29e-269-5.14e+256)	0.963783001	0.992490117	Disorder of back	Condition
135858	2.4e-06 (4.36e-249-1.32e+237)	0.963805076	0.992490117	Disorder of lip	Condition
313989	2.89e-06 (1.65e-245-5.06e+233)	0.963807886	0.992490117	Chronic lymphadenitis	Condition
317585	2.48e-06 (1.61e-250-3.83e+238)	0.964115215	0.992490117	Aortic aneurysm	Condition
4113129	2.94e-06 (1.57e-248-5.49e+236)	0.964304364	0.992490117	Benign tumor of soft tissue of head, face and neck	Condition
4062791	2.64e-06 (1.16e-251-6e+239)	0.964459363	0.992490117	Endocrine, nutritional and metabolic disease complicating pregnancy, childbirth and puerperium	Condition
195596	2.48e-06 (6.44e-254-9.59e+241)	0.964610164	0.992490117	Chronic pancreatitis	Condition
437828	2.8e-06 (1.02e-251-7.67e+239)	0.964626819	0.992490117	Disorder of calcium metabolism	Condition
436164	2.49e-06 (4.4e-254-1.41e+242)	0.964639546	0.992490117	Corpus luteum cyst	Condition
136934	2.36e-06 (1.67e-255-3.35e+243)	0.964696611	0.992490117	Primary hyperparathyroidism	Condition
321314	2.66e-06 (2.88e-253-2.45e+241)	0.964705435	0.992490117	Abdominal aortic aneurysm without rupture	Condition
433270	3.08e-06 (5.17e-251-1.84e+239)	0.96480293	0.992490117	Cord entanglement without compression	Condition
4060558	3.72e-06 (1.81e-247-7.68e+235)	0.964828632	0.992490117	Uterine scar from previous surgery in pregnancy, childbirth and the puerperium - delivered	Condition
439080	3.13e-06 (1.04e-251-9.43e+239)	0.964947934	0.992490117	Dyspareunia	Condition
4166125	0.978 (0.363-2.64)	0.964948339	0.992490117	Localized swelling, mass and lump, neck	Condition
443247	2.89e-06 (5.23e-256-1.59e+244)	0.965322883	0.992490117	Labor and delivery complicated by fetal heart rate anomaly	Condition
43021250	2.46e-06 (1.38e-259-4.37e+247)	0.965372538	0.992490117	Complication associated with orthopedic device	Condition
434089	3.14e-06 (6.67e-255-1.48e+243)	0.965403667	0.992490117	Antepartum hemorrhage	Condition
375519	2.94e-06 (2.25e-257-3.85e+245)	0.965563707	0.992490117	Alcohol withdrawal syndrome	Condition
441737	2.66e-06 (1.9e-260-3.71e+248)	0.9657021	0.992490117	Contusion	Condition
29056	2.88e-06 (2.38e-259-3.48e+247)	0.965772738	0.992490117	Sialoadenitis	Condition
4168318	2.98e-06 (2.81e-259-3.16e+247)	0.965858737	0.992490117	Genetic disorder carrier	Condition
40482801	7.62e-07 (4.72e-288-1.23e+275)	0.965985903	0.992490117	Type II diabetes mellitus uncontrolled	Condition
436839	1.03 (0.252-4.22)	0.966024836	0.992490117	Closed fracture of metacarpal bone	Condition
434272	2.38e-06 (2.02e-266-2.81e+254)	0.966194863	0.992490117	Varicella	Condition
443570	0.97 (0.238-3.96)	0.966433356	0.992490117	Cervicovaginal cytology: Low grade squamous intraepithelial lesion	Condition
4108814	9.99e-07 (1.32e-297-7.57e+284)	0.96774866	0.992490117	Pericardial effusion - noninflammatory	Condition
443874	1.19e-06 (2.89e-296-4.86e+283)	0.968009397	0.992490117	Gestation period, 34 weeks	Condition
444267	1.11e-06 (1.87e-301-6.62e+288)	0.968424382	0.992490117	Gestation period, 35 weeks	Condition
380731	0.973 (0.241-3.93)	0.968804415	0.992490117	Otitis externa	Condition
43530621	9.31e-07 (6.20000000000002e-310-1.4e+297)	0.968898616	0.992490117	Acute postoperative pain	Condition
373995	1.02 (0.374-2.78)	0.969444273	0.992490117	Delirium	Condition
4336226	1.27e-06 (6.47e-309-2.48e+296)	0.969498692	0.992490117	Gestation period, 23 weeks	Condition
437116	8.99e-07 (9.5502889341113e-321-8.47e+307)	0.969892627	0.992490117	Closed fracture of distal end of radius	Condition
4266517	1.27e-06 (2.45999998450618e-316-6.54e+303)	0.970232829	0.992490117	Gestation period, 13 weeks	Condition
74635	1.02 (0.441-2.34)	0.970772224	0.992490117	Lumbosacral radiculopathy	Condition
31602	1.08e-06 (0-Inf)	0.970801206	0.992490117	Disorder of the larynx	Condition
37309664	1.12e-06 (0-Inf)	0.970905539	0.992490117	Asymptomatic microscopic hematuria	Condition
79061	0.974 (0.241-3.94)	0.970943504	0.992490117	Slow transit constipation	Condition
75036	1.01 (0.469-2.19)	0.971102656	0.992490117	Localized, primary osteoarthritis of the hand	Condition
74855	1.07e-06 (0-Inf)	0.971397427	0.992490117	Genital herpes simplex	Condition
4239682	0.979 (0.309-3.1)	0.971416143	0.992490117	Chronic phototoxic dermatitis	Condition
4010658	1.12e-06 (0-Inf)	0.971491393	0.992490117	Difficulty passing urine	Condition
319826	1.02 (0.316-3.3)	0.971593561	0.992490117	Secondary hypertension	Condition
45773176	1.05e-06 (0-Inf)	0.971641417	0.992490117	Low grade squamous intraepithelial lesion on cervical Papanicolaou smear	Condition
378140	6.75e-07 (0-Inf)	0.971895253	0.992490117	Inflammatory and toxic neuropathy	Condition
254669	9.58e-07 (0-Inf)	0.972029668	0.992490117	Disorder of vocal cord	Condition
377285	8.76e-07 (0-Inf)	0.972114429	0.992490117	Mature cataract	Condition
4151134	1.07e-06 (0-Inf)	0.972115317	0.992490117	Cyst of pancreas	Condition
24970	1.03e-06 (0-Inf)	0.972299102	0.992490117	Chronic laryngitis	Condition
435216	7.28e-07 (0-Inf)	0.972511555	0.992490117	Disorder due to type 1 diabetes mellitus	Condition
30234	9.61e-07 (0-Inf)	0.972522192	0.992490117	Neck sprain	Condition
444211	9.64e-07 (0-Inf)	0.97265985	0.992490117	Disorder of thigh	Condition
42535528	1.17e-06 (0-Inf)	0.972755781	0.992490117	Blepharitis of right eyelid	Condition
437247	0.982 (0.351-2.75)	0.972922272	0.992490117	Anemia of chronic disease	Condition
433864	1.08e-06 (0-Inf)	0.973032626	0.992490117	Gestation period, 31 weeks	Condition
196758	1.18e-06 (0-Inf)	0.973079183	0.992490117	Tumor of body of uterus affecting pregnancy	Condition
24660	9.64e-07 (0-Inf)	0.973111511	0.992490117	Acute tonsillitis	Condition
200461	1.08e-06 (0-Inf)	0.973174909	0.992490117	Endometriosis of uterus	Condition
4242241	1.25e-06 (0-Inf)	0.973203805	0.992490117	Gestation period, 10 weeks	Condition
198492	9.77e-07 (0-Inf)	0.973505463	0.992490117	Second degree perineal laceration	Condition
4322726	1.26e-06 (0-Inf)	0.973592357	0.992490117	Gestation less than 9 weeks	Condition
4004672	1.02 (0.416-2.48)	0.973712408	0.992490117	Psychoactive substance use disorder	Condition
434484	1.21e-06 (0-Inf)	0.973724537	0.992490117	Gestation period, 30 weeks	Condition
4134605	1.07e-06 (0-Inf)	0.973890098	0.992490117	Optic disc disorder	Condition
444023	1.19e-06 (0-Inf)	0.974020051	0.992490117	Gestation period, 26 weeks	Condition
134398	1.06e-06 (0-Inf)	0.974043112	0.992490117	Periodontal disease	Condition
134870	1.09e-06 (0-Inf)	0.974047239	0.992490117	Pityriasis versicolor	Condition
4329445	1e-06 (0-Inf)	0.974349152	0.992490117	Noninflammatory disorder of uterus	Condition
432430	1.1e-06 (0-Inf)	0.974400692	0.992490117	Gestation period, 27 weeks	Condition
4129155	1.01e-06 (0-Inf)	0.974492968	0.992490117	Vaginal bleeding	Condition
73090	7.62e-07 (0-Inf)	0.974513906	0.992490117	Contusion of foot	Condition
376961	7.68e-07 (0-Inf)	0.974566633	0.992490117	Disturbance of consciousness	Condition
4111416	1.26e-06 (0-Inf)	0.974576395	0.992490117	Pulmonary incompetence, non-rheumatic	Condition
81175	8.99e-07 (0-Inf)	0.974608493	0.992490117	Contusion of chest	Condition
4167037	1.08e-06 (0-Inf)	0.974691942	0.992490117	Patient condition finding	Condition
434494	1.14e-06 (0-Inf)	0.974798444	0.992490117	Closed fracture of upper end of humerus	Condition
441788	1.18e-06 (0-Inf)	0.974807504	0.992490117	Human papilloma virus infection	Condition
196726	0.981 (0.305-3.15)	0.974840792	0.992490117	Gallbladder calculus with acute cholecystitis and no obstruction	Condition
42873169	8.98e-07 (0-Inf)	0.97484211	0.992490117	Sprain of shoulder rotator cuff	Condition
443614	8.79e-07 (0-Inf)	0.974892009	0.992490117	Chronic kidney disease stage 1	Condition
136198	9.7e-07 (0-Inf)	0.974958629	0.992490117	Cervical spondylosis with myelopathy	Condition
40479565	1.29e-06 (0-Inf)	0.975122919	0.992490117	Carrier of cystic fibrosis gene mutation	Condition
4283893	1.16e-06 (0-Inf)	0.975356495	0.992490117	Sinusitis	Condition
4204991	1.11e-06 (0-Inf)	0.975404324	0.992490117	Lichen simplex chronicus	Condition
40481632	1.19e-06 (0-Inf)	0.975426747	0.992490117	Ganglion cyst	Condition
439393	1.29e-06 (0-Inf)	0.975693007	0.992490117	Pre-eclampsia	Condition
195007	1.01 (0.442-2.32)	0.976914398	0.99298928	Female stress incontinence	Condition
46286594	1.01 (0.375-2.74)	0.977913492	0.99326191	Problem related to lifestyle	Condition
320746	1.02 (0.246-4.21)	0.980725272	0.994117397	Cardiomyopathy associated with another disorder	Condition
4169095	0.992 (0.517-1.9)	0.980886238	0.994117397	Bradycardia	Condition
36714126	0.99 (0.45-2.18)	0.980950279	0.994117397	Difficulty walking	Condition
377575	0.993 (0.499-1.98)	0.983410778	0.995868291	Tinnitus	Condition
4301699	0.988 (0.242-4.02)	0.986289912	0.998040201	Neuropathy	Condition
140648	0.995 (0.534-1.85)	0.987333948	0.9983533	Onychomycosis due to dermatophyte	Condition
435511	1.01 (0.41-2.46)	0.991038775	0.998581044	Hypercalcemia	Condition
315558	0.994 (0.357-2.77)	0.991419201	0.998581044	Atherosclerosis of arteries of the extremities	Condition
4243587	0.994 (0.316-3.12)	0.991801399	0.998581044	Benign neoplasm of skin of upper limb	Condition
75095	0.994 (0.31-3.19)	0.992264942	0.998581044	Closed fracture of ankle	Condition
4137468	0.995 (0.317-3.13)	0.993009438	0.998581044	Abscess of skin and/or subcutaneous tissue	Condition
134461	0.995 (0.313-3.17)	0.993262919	0.998581044	Tietze's disease	Condition
4201745	0.997 (0.533-1.87)	0.993679547	0.998581044	Disorder of digestive system	Condition
37109050	1 (0.412-2.44)	0.994621448	0.998581044	Meibomian gland dysfunction of right eye	Condition
192367	0.997 (0.363-2.74)	0.994838221	0.998581044	Dysplasia of cervix	Condition
443431	1 (0.36-2.79)	0.995541862	0.998581044	Disorder of menstruation	Condition
4232697	0.997 (0.315-3.15)	0.995641879	0.998581044	Persistent atrial fibrillation	Condition
4121341	0.998 (0.36-2.76)	0.996548328	0.99875308	Diffuse cerebrovascular disease	Condition
318169	1 (0.438-2.28)	0.999455624	0.999554183	Varicose veins of lower extremity	Condition
436003	1 (0.354-2.83)	0.999548941	0.999554183	Persistent postoperative fistula	Condition
192357	1 (0.244-4.1)	0.999554183	0.999554183	Paralytic ileus	Condition
1703063	4.33 (1.92-9.76)	0.000404719	0.108464581	valganciclovir	Drug
715997	2.91 (1.5-5.65)	0.001563895	0.268229115	donepezil	Drug
1325608	3.62 (1.54-8.49)	0.003093563	0.268229115	pegfilgrastim	Drug
19008339	3.27 (1.42-7.53)	0.00526239	0.268229115	vitamin A	Drug
1317640	3.18 (1.4-7.24)	0.005844814	0.268229115	telmisartan	Drug
1154343	1.56 (1.13-2.15)	0.007203897	0.268229115	albuterol	Drug
40239216	3.01 (1.32-6.86)	0.008835557	0.268229115	linagliptin	Drug
1341927	2.21 (1.21-4.02)	0.009849764	0.268229115	enalapril	Drug
1149196	1.93 (1.17-3.17)	0.009856049	0.268229115	cetirizine	Drug
19003999	2.77 (1.27-6.04)	0.010280776	0.268229115	mycophenolate mofetil	Drug
1153428	2.25 (1.2-4.22)	0.011339194	0.268229115	fexofenadine	Drug
1551860	2 (1.17-3.42)	0.011443126	0.268229115	pravastatin	Drug
1707687	1.75 (1.13-2.73)	0.012646613	0.268229115	vancomycin	Drug
967823	1.49 (1.09-2.05)	0.01296333	0.268229115	sodium chloride	Drug
953076	1.55 (1.1-2.19)	0.013064439	0.268229115	famotidine	Drug
19037223	3.1 (1.27-7.57)	0.013089252	0.268229115	beta carotene	Drug
940864	2.07 (1.15-3.75)	0.015600532	0.268229115	econazole	Drug
19011773	1.73 (1.11-2.69)	0.015746686	0.268229115	ascorbic acid	Drug
901318	2.76 (1.2-6.31)	0.01632923	0.268229115	sodium ascorbate	Drug
1705674	1.54 (1.07-2.23)	0.021798773	0.268229115	trimethoprim	Drug
40163661	1.59 (1.07-2.36)	0.022018808	0.268229115	Streptococcus pneumoniae type 1 capsular polysaccharide antigen	Drug
40163668	1.59 (1.07-2.36)	0.022018808	0.268229115	Streptococcus pneumoniae type 10A capsular polysaccharide antigen	Drug
40163670	1.59 (1.07-2.36)	0.022018808	0.268229115	Streptococcus pneumoniae type 11A capsular polysaccharide antigen	Drug
40163672	1.59 (1.07-2.36)	0.022018808	0.268229115	Streptococcus pneumoniae type 12F capsular polysaccharide antigen	Drug
40163674	1.59 (1.07-2.36)	0.022018808	0.268229115	Streptococcus pneumoniae type 14 capsular polysaccharide antigen	Drug
40163676	1.59 (1.07-2.36)	0.022018808	0.268229115	Streptococcus pneumoniae type 15B capsular polysaccharide antigen	Drug
40163678	1.59 (1.07-2.36)	0.022018808	0.268229115	Streptococcus pneumoniae type 17F capsular polysaccharide antigen	Drug
40163680	1.59 (1.07-2.36)	0.022018808	0.268229115	Streptococcus pneumoniae type 18C capsular polysaccharide antigen	Drug
40163682	1.59 (1.07-2.36)	0.022018808	0.268229115	Streptococcus pneumoniae type 19A capsular polysaccharide antigen	Drug
40163684	1.59 (1.07-2.36)	0.022018808	0.268229115	Streptococcus pneumoniae type 19F capsular polysaccharide antigen	Drug
40163686	1.59 (1.07-2.36)	0.022018808	0.268229115	Streptococcus pneumoniae type 2 capsular polysaccharide antigen	Drug
40163688	1.59 (1.07-2.36)	0.022018808	0.268229115	Streptococcus pneumoniae type 20 capsular polysaccharide antigen	Drug
40163690	1.59 (1.07-2.36)	0.022018808	0.268229115	Streptococcus pneumoniae type 22F capsular polysaccharide antigen	Drug
40163692	1.59 (1.07-2.36)	0.022018808	0.268229115	Streptococcus pneumoniae type 23F capsular polysaccharide antigen	Drug
40163694	1.59 (1.07-2.36)	0.022018808	0.268229115	Streptococcus pneumoniae type 3 capsular polysaccharide antigen	Drug
40163696	1.59 (1.07-2.36)	0.022018808	0.268229115	Streptococcus pneumoniae type 33F capsular polysaccharide antigen	Drug
40163698	1.59 (1.07-2.36)	0.022018808	0.268229115	Streptococcus pneumoniae type 4 capsular polysaccharide antigen	Drug
40163700	1.59 (1.07-2.36)	0.022018808	0.268229115	Streptococcus pneumoniae type 5 capsular polysaccharide antigen	Drug
40163702	1.59 (1.07-2.36)	0.022018808	0.268229115	Streptococcus pneumoniae type 6B capsular polysaccharide antigen	Drug
40163704	1.59 (1.07-2.36)	0.022018808	0.268229115	Streptococcus pneumoniae type 7F capsular polysaccharide antigen	Drug
40163706	1.59 (1.07-2.36)	0.022018808	0.268229115	Streptococcus pneumoniae type 8 capsular polysaccharide antigen	Drug
40163708	1.59 (1.07-2.36)	0.022018808	0.268229115	Streptococcus pneumoniae type 9N capsular polysaccharide antigen	Drug
40163710	1.59 (1.07-2.36)	0.022018808	0.268229115	Streptococcus pneumoniae type 9V capsular polysaccharide antigen	Drug
1703687	2 (1.09-3.68)	0.025981054	0.309463221	acyclovir	Drug
1589505	2.02 (1.07-3.83)	0.03019252	0.351808499	levonorgestrel	Drug
939976	1.55 (1.04-2.31)	0.031939321	0.357127042	sodium sulfate	Drug
955632	2.47 (1.08-5.62)	0.031981526	0.357127042	fluorouracil	Drug
1304643	2.33 (1.07-5.11)	0.03407423	0.372730356	darbepoetin alfa	Drug
915175	1.82 (1.04-3.2)	0.036641161	0.392793245	bacitracin	Drug
1836430	1.5 (1.02-2.19)	0.038347802	0.403027881	sulfamethoxazole	Drug
1524674	2.59 (1.05-6.39)	0.039839903	0.410657462	zoledronic acid	Drug
923645	1.43 (1.01-2.01)	0.041127796	0.415933938	omeprazole	Drug
734354	1.76 (1-3.1)	0.048559211	0.481995134	pregabalin	Drug
750982	0.443 (0.196-1)	0.051028699	0.497297868	bupropion	Drug
19045045	1.51 (0.996-2.28)	0.052531898	0.499761983	ergocalciferol	Drug
986417	1.42 (0.995-2.01)	0.05314633	0.499761983	polyethylene glycol 3350	Drug
1560278	1.61 (0.99-2.63)	0.054806214	0.506032642	glucagon	Drug
1741122	1.61 (0.988-2.63)	0.055701354	0.506032642	tazobactam	Drug
19049105	1.36 (0.989-1.88)	0.058176429	0.519709429	potassium chloride	Drug
911354	2.21 (0.968-5.05)	0.059870735	0.520227177	palonosetron	Drug
1746114	1.6 (0.98-2.61)	0.060175532	0.520227177	piperacillin	Drug
1129625	1.44 (0.982-2.12)	0.061818221	0.521844165	diphenhydramine	Drug
1580747	1.65 (0.974-2.81)	0.062309751	0.521844165	sitagliptin	Drug
836208	2.56 (0.945-6.95)	0.064447754	0.531446096	succinylcholine	Drug
1784444	2.5 (0.926-6.72)	0.070468542	0.562600109	ivermectin	Drug
1713332	1.35 (0.975-1.87)	0.070680797	0.562600109	amoxicillin	Drug
1749008	1.81 (0.949-3.43)	0.071607353	0.562600109	cefpodoxime	Drug
1782521	2.51 (0.92-6.87)	0.072424268	0.562600109	isoniazid	Drug
1548195	0.508 (0.238-1.08)	0.079436394	0.608255818	estradiol	Drug
19010482	0.365 (0.115-1.15)	0.08627435	0.649909053	cyclosporine	Drug
1304850	2.46 (0.877-6.88)	0.087301216	0.649909053	filgrastim	Drug
922570	1.49 (0.941-2.36)	0.089296273	0.655654829	nystatin	Drug
1750500	1.72 (0.917-3.23)	0.090971491	0.658928641	clarithromycin	Drug
932745	2.35 (0.868-6.38)	0.092420394	0.660497747	bumetanide	Drug
920293	1.46 (0.938-2.28)	0.093703674	0.660857487	nitrofurantoin	Drug
43532365	1.61 (0.915-2.85)	0.098067449	0.671499512	glucose oxidase	Drug
1512674	2.14 (0.867-5.28)	0.098917485	0.671499512	drospirenone	Drug
1567198	1.49 (0.928-2.38)	0.09897101	0.671499512	insulin aspart, human	Drug
950637	1.81 (0.883-3.72)	0.105241832	0.705120273	tacrolimus	Drug
1738521	0.66 (0.394-1.11)	0.115345366	0.756589942	doxycycline	Drug
1552310	0.207 (0.0291-1.48)	0.116052736	0.756589942	progesterone	Drug
1636780	2.21 (0.819-5.97)	0.117158517	0.756589942	testosterone	Drug
939506	1.38 (0.921-2.06)	0.119451519	0.762214455	sodium bicarbonate	Drug
1167322	1.71 (0.867-3.39)	0.121326306	0.765069413	allopurinol	Drug
1383925	2.19 (0.805-5.98)	0.124408535	0.767767684	isosorbide dinitrate	Drug
1741309	1.71 (0.862-3.37)	0.125100675	0.767767684	terbinafine	Drug
1742253	1.35 (0.918-1.99)	0.126245088	0.767767684	levofloxacin	Drug
723013	1.4 (0.909-2.14)	0.127483813	0.767767684	diazepam	Drug
1335471	1.87 (0.821-4.25)	0.136203518	0.803080273	benazepril	Drug
1729720	0.224 (0.0313-1.6)	0.136343852	0.803080273	penicillin V	Drug
992956	0.727 (0.474-1.12)	0.145723311	0.836092394	magnesium hydroxide	Drug
985247	0.713 (0.452-1.13)	0.147367199	0.836092394	aluminum hydroxide	Drug
19009540	1.76 (0.818-3.79)	0.147938226	0.836092394	vitamin E	Drug
780369	2.33 (0.74-7.33)	0.148188018	0.836092394	metaxalone	Drug
19058572	1.63 (0.832-3.2)	0.153983904	0.846845098	calcium citrate	Drug
1322184	0.622 (0.324-1.19)	0.154001376	0.846845098	clopidogrel	Drug
918906	1.58 (0.841-2.97)	0.154833619	0.846845098	oxybutynin	Drug
1563600	0.241 (0.0337-1.73)	0.157114799	0.850641738	chorionic gonadotropin	Drug
1301152	1.42 (0.869-2.33)	0.161143545	0.863729401	melatonin	Drug
1308842	1.47 (0.851-2.53)	0.167833382	0.890680125	valsartan	Drug
901656	0.579 (0.264-1.27)	0.172772743	0.907903824	menthol	Drug
1149380	1.26 (0.895-1.76)	0.18626475	0.934032453	fluticasone	Drug
1102527	0.392 (0.0955-1.61)	0.19285332	0.934032453	meperidine	Drug
949279	1.61 (0.781-3.32)	0.197266359	0.934032453	carboxymethylcellulose	Drug
1308738	1.35 (0.855-2.12)	0.198409503	0.934032453	vitamin B12	Drug
733301	0.277 (0.0388-1.98)	0.201505247	0.934032453	buspirone	Drug
19027362	1.56 (0.785-3.11)	0.203737951	0.934032453	potassium phosphate	Drug
755695	1.52 (0.796-2.9)	0.204634715	0.934032453	fluoxetine	Drug
1797513	1.28 (0.873-1.87)	0.208281288	0.934032453	ciprofloxacin	Drug
966991	0.769 (0.509-1.16)	0.214013897	0.934032453	simethicone	Drug
942350	1.63 (0.753-3.51)	0.215706737	0.934032453	torsemide	Drug
936748	1.76 (0.719-4.3)	0.216685273	0.934032453	aprepitant	Drug
1000560	1.22 (0.888-1.69)	0.217083758	0.934032453	ondansetron	Drug
933724	1.48 (0.794-2.76)	0.217573098	0.934032453	phenazopyridine	Drug
710062	0.532 (0.194-1.46)	0.220368273	0.934032453	amitriptyline	Drug
1734104	1.22 (0.884-1.69)	0.222966585	0.934032453	azithromycin	Drug
1107830	0.703 (0.397-1.24)	0.226344543	0.934032453	loratadine	Drug
967861	0.422 (0.104-1.71)	0.227200466	0.934032453	magnesium citrate	Drug
1588712	0.298 (0.0416-2.13)	0.228007221	0.934032453	follicle stimulating hormone	Drug
1589795	0.298 (0.0416-2.13)	0.228007221	0.934032453	luteinizing hormone	Drug
1506270	1.26 (0.865-1.83)	0.229614985	0.934032453	methylprednisolone	Drug
941258	1.23 (0.875-1.73)	0.232469204	0.934032453	docusate	Drug
1124300	1.27 (0.855-1.89)	0.235567447	0.934032453	diclofenac	Drug
19048493	0.65 (0.319-1.33)	0.236768218	0.934032453	gadobutrol	Drug
1560305	1.51 (0.762-2.99)	0.237465866	0.934032453	omega-3 acid ethyl esters (USP)	Drug
43532539	1.57 (0.735-3.36)	0.243403677	0.934032453	vilanterol	Drug
45774435	1.81 (0.664-4.94)	0.245578423	0.934032453	dulaglutide	Drug
40241186	0.314 (0.0439-2.25)	0.24901848	0.934032453	ticagrelor	Drug
1112807	1.23 (0.864-1.75)	0.251345677	0.934032453	aspirin	Drug
766529	1.52 (0.739-3.13)	0.254652371	0.934032453	haloperidol	Drug
1347450	0.318 (0.0439-2.3)	0.25589636	0.934032453	alteplase	Drug
1346823	1.35 (0.804-2.27)	0.256447967	0.934032453	carvedilol	Drug
1502905	1.34 (0.807-2.23)	0.256946986	0.934032453	insulin glargine	Drug
938268	1.24 (0.855-1.78)	0.260250383	0.934032453	sennosides, USP	Drug
1560171	1.44 (0.761-2.74)	0.260544751	0.934032453	glipizide	Drug
1114220	0.596 (0.241-1.47)	0.26201537	0.934032453	naloxone	Drug
1395058	1.43 (0.763-2.69)	0.263035944	0.934032453	chlorthalidone	Drug
19011035	1.21 (0.866-1.69)	0.264619645	0.934032453	lactate	Drug
1547504	1.96 (0.597-6.41)	0.267502718	0.934032453	rosiglitazone	Drug
961145	0.52 (0.163-1.66)	0.268921094	0.934032453	glycerin	Drug
40170911	1.65 (0.676-4.04)	0.270876278	0.934032453	liraglutide	Drug
1728416	0.331 (0.0461-2.38)	0.271905884	0.934032453	penicillin G	Drug
948856	1.38 (0.776-2.46)	0.272280855	0.934032453	polyvinyl alcohol	Drug
797399	1.22 (0.85-1.75)	0.279329053	0.934032453	gabapentin	Drug
952004	1.65 (0.665-4.07)	0.281683083	0.934032453	sevelamer	Drug
19035631	1.64 (0.663-4.07)	0.283989928	0.934032453	calcitriol	Drug
949759	1.72 (0.634-4.64)	0.288353096	0.934032453	halobetasol	Drug
1150345	1.24 (0.832-1.85)	0.288930782	0.934032453	meloxicam	Drug
934075	1.35 (0.777-2.33)	0.289796622	0.934032453	azelastine	Drug
1300673	1.86 (0.588-5.89)	0.290741259	0.934032453	thrombin	Drug
903643	1.44 (0.731-2.83)	0.29265155	0.934032453	tretinoin	Drug
43013024	0.665 (0.31-1.43)	0.296696454	0.934032453	apixaban	Drug
1746940	1.37 (0.757-2.49)	0.297162348	0.934032453	erythromycin	Drug
1154161	1.3 (0.792-2.14)	0.297659337	0.934032453	montelukast	Drug
1114122	1.84 (0.578-5.83)	0.302883823	0.934032453	nalbuphine	Drug
1396012	0.479 (0.118-1.95)	0.303582752	0.934032453	ferrous gluconate	Drug
1542948	0.357 (0.0498-2.56)	0.305612102	0.934032453	follitropin alfa	Drug
701322	0.358 (0.0497-2.57)	0.307207682	0.934032453	memantine	Drug
1137529	1.34 (0.762-2.37)	0.308402539	0.934032453	salmeterol	Drug
1550557	0.722 (0.385-1.35)	0.309047068	0.934032453	prednisolone	Drug
996416	1.4 (0.732-2.67)	0.309987637	0.934032453	finasteride	Drug
1110410	1.24 (0.819-1.88)	0.310789607	0.934032453	morphine	Drug
906780	0.778 (0.479-1.27)	0.312425973	0.934032453	metoclopramide	Drug
40226742	0.487 (0.12-1.97)	0.312774359	0.934032453	olmesartan	Drug
904356	1.79 (0.57-5.62)	0.318246058	0.934032453	methenamine	Drug
1503297	1.21 (0.829-1.78)	0.318421196	0.934032453	metformin	Drug
19092849	0.367 (0.0512-2.63)	0.318676042	0.934032453	magnesium chloride	Drug
35604506	1.41 (0.718-2.76)	0.319754386	0.934032453	sugammadex	Drug
708298	1.23 (0.817-1.85)	0.321745251	0.934032453	midazolam	Drug
1510813	0.755 (0.432-1.32)	0.322225179	0.934032453	rosuvastatin	Drug
1500211	0.492 (0.121-2.01)	0.323428298	0.934032453	medroxyprogesterone	Drug
906914	0.492 (0.12-2.01)	0.323957943	0.934032453	urea	Drug
1516976	1.65 (0.609-4.47)	0.324908538	0.934032453	insulin detemir	Drug
785649	0.373 (0.0519-2.67)	0.326318934	0.934032453	ketamine	Drug
974166	0.815 (0.541-1.23)	0.328574943	0.934032453	hydrochlorothiazide	Drug
45775571	0.499 (0.123-2.02)	0.328853489	0.934032453	glycopyrronium	Drug
950435	1.64 (0.606-4.42)	0.331253078	0.934032453	citric acid	Drug
528323	0.378 (0.0523-2.73)	0.335229201	0.934032453	hepatitis B surface antigen vaccine	Drug
19039926	0.504 (0.124-2.04)	0.337565026	0.934032453	dexlansoprazole	Drug
908523	0.663 (0.284-1.55)	0.342076992	0.934032453	mineral oil	Drug
986517	1.74 (0.553-5.49)	0.342777798	0.934032453	cellulose	Drug
1101554	0.574 (0.182-1.81)	0.343909673	0.934032453	colchicine	Drug
920458	0.751 (0.414-1.36)	0.346160745	0.934032453	betamethasone	Drug
1201620	0.798 (0.498-1.28)	0.346398231	0.934032453	codeine	Drug
1769535	1.73 (0.551-5.44)	0.347545639	0.934032453	cefadroxil	Drug
19058092	1.73 (0.549-5.47)	0.348205791	0.934032453	gelatin	Drug
19078126	1.42 (0.68-2.98)	0.348351213	0.934032453	sodium polystyrene sulfonate	Drug
1557272	1.34 (0.724-2.5)	0.349055451	0.934032453	alendronate	Drug
529218	0.742 (0.397-1.39)	0.350078683	0.934032453	acellular pertussis vaccine, inactivated	Drug
1178663	1.52 (0.624-3.72)	0.355707659	0.934032453	indomethacin	Drug
930021	0.397 (0.0555-2.84)	0.357515177	0.934032453	alfuzosin	Drug
704943	0.52 (0.128-2.11)	0.35924957	0.934032453	methocarbamol	Drug
1596977	0.709 (0.339-1.48)	0.359466687	0.934032453	insulin, regular, human	Drug
1125315	1.16 (0.845-1.59)	0.359498221	0.934032453	acetaminophen	Drug
19077884	0.402 (0.0561-2.88)	0.364885353	0.934032453	sodium acetate	Drug
1521369	1.29 (0.743-2.24)	0.366165855	0.934032453	norethindrone	Drug
1305058	0.524 (0.129-2.13)	0.366381032	0.934032453	methotrexate	Drug
913782	1.71 (0.535-5.44)	0.366526759	0.934032453	tolterodine	Drug
1343916	1.26 (0.764-2.06)	0.369575103	0.934032453	epinephrine	Drug
1153013	0.635 (0.234-1.72)	0.371493693	0.934032453	promethazine	Drug
711584	1.42 (0.66-3.04)	0.371866408	0.934032453	levetiracetam	Drug
1517824	1.58 (0.576-4.34)	0.37442647	0.934032453	niacin	Drug
1503983	0.41 (0.0572-2.94)	0.374926997	0.934032453	cetrorelix	Drug
1139179	1.68 (0.531-5.31)	0.377908557	0.934032453	bromfenac	Drug
793143	1.56 (0.578-4.22)	0.379209095	0.934032453	semaglutide	Drug
948078	1.19 (0.809-1.74)	0.379632686	0.934032453	pantoprazole	Drug
927478	0.413 (0.0575-2.97)	0.380310522	0.934032453	pramoxine	Drug
1328165	1.34 (0.695-2.58)	0.382069601	0.934032453	diltiazem	Drug
19089579	1.56 (0.573-4.25)	0.384790803	0.934032453	difluprednate	Drug
929128	0.535 (0.13-2.21)	0.387011624	0.934032453	propylene glycol	Drug
1516766	1.68 (0.519-5.42)	0.387410217	0.934032453	repaglinide	Drug
19069022	0.421 (0.0589-3.01)	0.388575203	0.934032453	sodium fluoride	Drug
907879	1.36 (0.678-2.71)	0.388755249	0.934032453	miconazole	Drug
996541	1.43 (0.633-3.23)	0.388997835	0.934032453	fluocinolone	Drug
991876	1.36 (0.677-2.72)	0.38964386	0.934032453	loperamide	Drug
990678	0.424 (0.0593-3.03)	0.392348363	0.934032453	chlordiazepoxide	Drug
951511	0.785 (0.451-1.37)	0.392682194	0.934032453	mupirocin	Drug
922868	1.65 (0.523-5.21)	0.392811838	0.934032453	permethrin	Drug
787787	0.544 (0.134-2.21)	0.393658223	0.934032453	hyaluronate	Drug
797617	0.702 (0.307-1.6)	0.40124915	0.934032453	citalopram	Drug
752061	1.31 (0.696-2.47)	0.402028294	0.934032453	prochlorperazine	Drug
1704183	0.43 (0.0592-3.12)	0.403725068	0.934032453	lamivudine	Drug
981774	1.63 (0.516-5.15)	0.40529452	0.934032453	adapalene	Drug
1550023	1.25 (0.741-2.1)	0.405413063	0.934032453	insulin lispro	Drug
19090761	1.62 (0.516-5.11)	0.407135951	0.934032453	regadenoson	Drug
1716903	0.724 (0.337-1.56)	0.407333487	0.934032453	moxifloxacin	Drug
1759842	1.17 (0.799-1.72)	0.414023294	0.934032453	clavulanate	Drug
43560385	0.442 (0.0613-3.18)	0.417133158	0.934032453	dolutegravir	Drug
19058274	1.35 (0.651-2.8)	0.420103711	0.934032453	purified protein derivative of tuberculin	Drug
46275996	1.15 (0.813-1.64)	0.423945615	0.934032453	influenza A virus (H3N2) antigen	Drug
46275999	1.15 (0.813-1.64)	0.423945615	0.934032453	influenza B virus antigen	Drug
798874	1.23 (0.742-2.03)	0.424336159	0.934032453	clonazepam	Drug
1559684	1.45 (0.584-3.57)	0.425690649	0.934032453	glyburide	Drug
988095	0.449 (0.0625-3.23)	0.426669841	0.934032453	ursodeoxycholate	Drug
904453	1.19 (0.778-1.81)	0.426935219	0.934032453	esomeprazole	Drug
1367500	1.19 (0.776-1.82)	0.429017639	0.934032453	losartan	Drug
981709	0.629 (0.198-1.99)	0.430285406	0.934032453	dorzolamide	Drug
1516800	0.453 (0.063-3.26)	0.431572358	0.934032453	risedronate	Drug
742267	0.669 (0.246-1.82)	0.431734624	0.934032453	topiramate	Drug
1526475	1.32 (0.663-2.61)	0.432408474	0.934032453	ezetimibe	Drug
1501700	0.822 (0.504-1.34)	0.433269796	0.934032453	levothyroxine	Drug
1781733	1.38 (0.612-3.12)	0.436990783	0.934032453	atovaquone	Drug
915542	1.33 (0.646-2.75)	0.437520348	0.934032453	brimonidine	Drug
923081	1.35 (0.63-2.91)	0.437615915	0.934032453	ofloxacin	Drug
997881	0.823 (0.501-1.35)	0.440348178	0.934032453	clindamycin	Drug
19024770	1.48 (0.546-4.01)	0.441983187	0.934032453	biotin	Drug
916005	0.462 (0.0643-3.32)	0.443078693	0.934032453	solifenacin	Drug
725131	1.27 (0.682-2.38)	0.447241214	0.934032453	mirtazapine	Drug
46275993	1.14 (0.807-1.62)	0.44894712	0.934032453	influenza A virus (H1N1) antigen	Drug
1348265	0.468 (0.0653-3.35)	0.449595136	0.934032453	anastrozole	Drug
780442	1.55 (0.495-4.88)	0.450168568	0.934032453	varenicline	Drug
42903441	0.726 (0.316-1.67)	0.451267776	0.934032453	influenza A virus	Drug
1112921	1.18 (0.762-1.84)	0.451888419	0.934032453	ipratropium	Drug
993631	1.2 (0.747-1.93)	0.45214862	0.934032453	magnesium oxide	Drug
1319156	0.469 (0.0653-3.37)	0.452277466	0.934032453	dextran 70	Drug
46275719	1.55 (0.492-4.86)	0.455671739	0.934032453	sacubitril	Drug
1103640	0.473 (0.066-3.39)	0.456270402	0.934032453	methadone	Drug
1036252	0.474 (0.0664-3.39)	0.456929212	0.934032453	sulfacetamide	Drug
961047	1.21 (0.735-1.98)	0.45711946	0.934032453	ranitidine	Drug
1545958	1.14 (0.8-1.64)	0.461336493	0.934032453	atorvastatin	Drug
991825	0.479 (0.0666-3.45)	0.464629897	0.934032453	trospium	Drug
529411	0.817 (0.474-1.41)	0.46616822	0.934032453	tetanus toxoid vaccine, inactivated	Drug
1315946	0.482 (0.0675-3.45)	0.467619747	0.934032453	letrozole	Drug
941472	0.716 (0.29-1.77)	0.467926957	0.934032453	terconazole	Drug
1525215	0.595 (0.146-2.42)	0.468687607	0.934032453	pioglitazone	Drug
948490	0.593 (0.144-2.44)	0.469055424	0.934032453	polyethylene glycol 400	Drug
757688	0.655 (0.208-2.06)	0.469545004	0.934032453	aripiprazole	Drug
1332418	0.867 (0.588-1.28)	0.4701042	0.934032453	amlodipine	Drug
714785	1.44 (0.533-3.9)	0.470501422	0.934032453	amphetamine	Drug
19087317	0.656 (0.207-2.08)	0.474579608	0.93659739	lanolin	Drug
1549080	1.35 (0.589-3.11)	0.475889159	0.93659739	estrogens, conjugated (USP)	Drug
1836241	1.52 (0.476-4.83)	0.481290346	0.93659739	sulbactam	Drug
1353228	1.22 (0.703-2.11)	0.482184667	0.93659739	vitamin B6	Drug
903963	1.15 (0.78-1.69)	0.482461551	0.93659739	triamcinolone	Drug
977968	0.608 (0.15-2.46)	0.485874358	0.93659739	sodium citrate	Drug
1314002	1.25 (0.667-2.34)	0.486036549	0.93659739	atenolol	Drug
1353766	0.704 (0.261-1.9)	0.488599474	0.93659739	propranolol	Drug
1331235	0.503 (0.0699-3.61)	0.494140558	0.93659739	quinapril	Drug
1135766	0.85 (0.531-1.36)	0.499772305	0.93659739	phenylephrine	Drug
1386957	1.25 (0.653-2.39)	0.499914196	0.93659739	labetalol	Drug
989482	0.508 (0.0706-3.65)	0.500627808	0.93659739	dutasteride	Drug
902722	0.77 (0.359-1.65)	0.503137057	0.93659739	tobramycin	Drug
1551099	1.13 (0.785-1.64)	0.50335235	0.93659739	prednisone	Drug
529303	0.831 (0.482-1.43)	0.504425391	0.93659739	diphtheria toxoid vaccine, inactivated	Drug
40222444	1.47 (0.467-4.65)	0.508630948	0.93659739	denosumab	Drug
19022596	0.629 (0.156-2.54)	0.514242338	0.93659739	diatrizoate	Drug
1334456	1.34 (0.547-3.29)	0.520014537	0.93659739	ramipril	Drug
1300751	0.633 (0.155-2.58)	0.523368483	0.93659739	polysaccharide iron complex	Drug
719311	1.38 (0.511-3.74)	0.52465221	0.93659739	dextroamphetamine	Drug
1316262	1.26 (0.617-2.57)	0.527182603	0.93659739	sildenafil	Drug
989878	1.11 (0.805-1.53)	0.528387542	0.93659739	lidocaine	Drug
1126658	0.873 (0.571-1.34)	0.531223152	0.93659739	hydromorphone	Drug
1799139	1.2 (0.681-2.1)	0.533951577	0.93659739	oseltamivir	Drug
939881	0.534 (0.0739-3.86)	0.534510112	0.93659739	capsaicin	Drug
1000632	1.16 (0.732-1.82)	0.535247677	0.93659739	clotrimazole	Drug
740560	1.44 (0.456-4.53)	0.536499835	0.93659739	carbidopa	Drug
789578	1.44 (0.456-4.53)	0.536499835	0.93659739	levodopa	Drug
951279	0.728 (0.265-2)	0.537824063	0.93659739	prilocaine	Drug
1036228	0.731 (0.27-1.98)	0.538875516	0.93659739	sucralfate	Drug
1337107	0.54 (0.0753-3.87)	0.5391354	0.93659739	ranolazine	Drug
954688	1.23 (0.634-2.37)	0.54305818	0.93659739	latanoprost	Drug
929435	0.648 (0.16-2.63)	0.543292623	0.93659739	acetazolamide	Drug
40174004	1.19 (0.683-2.06)	0.546297045	0.93659739	Streptococcus pneumoniae serotype 1 capsular antigen diphtheria CRM197 protein conjugate vaccine	Drug
40174011	1.19 (0.683-2.06)	0.546297045	0.93659739	Streptococcus pneumoniae serotype 19A capsular antigen diphtheria CRM197 protein conjugate vaccine	Drug
40174015	1.19 (0.683-2.06)	0.546297045	0.93659739	Streptococcus pneumoniae serotype 3 capsular antigen diphtheria CRM197 protein conjugate vaccine	Drug
40174018	1.19 (0.683-2.06)	0.546297045	0.93659739	Streptococcus pneumoniae serotype 5 capsular antigen diphtheria CRM197 protein conjugate vaccine	Drug
40174020	1.19 (0.683-2.06)	0.546297045	0.93659739	Streptococcus pneumoniae serotype 6A capsular antigen diphtheria CRM197 protein conjugate vaccine	Drug
40174023	1.19 (0.683-2.06)	0.546297045	0.93659739	Streptococcus pneumoniae serotype 7F capsular antigen diphtheria CRM197 protein conjugate vaccine	Drug
739138	1.18 (0.688-2.02)	0.549026379	0.93659739	sertraline	Drug
529713	0.551 (0.0769-3.95)	0.552882768	0.93659739	mumps virus vaccine live, Jeryl Lynn strain	Drug
532272	0.551 (0.0769-3.95)	0.552882768	0.93659739	measles virus vaccine live, Enders' attenuated Edmonston strain	Drug
925636	0.706 (0.223-2.23)	0.552956841	0.93659739	oxymetazoline	Drug
1344143	1.28 (0.555-2.96)	0.559829426	0.93659739	albumin human, USP	Drug
19062817	1.17 (0.683-2.02)	0.562161626	0.93659739	riboflavin	Drug
1154029	1.11 (0.774-1.6)	0.562895099	0.93659739	fentanyl	Drug
918172	1.27 (0.556-2.91)	0.567971696	0.93659739	benzoyl peroxide	Drug
45774751	1.3 (0.529-3.18)	0.569748238	0.93659739	empagliflozin	Drug
906072	0.819 (0.412-1.63)	0.570458076	0.93659739	tropicamide	Drug
42873636	1.3 (0.527-3.19)	0.570768193	0.93659739	mirabegron	Drug
987366	0.566 (0.0789-4.06)	0.570936567	0.93659739	lubiprostone	Drug
19124906	0.568 (0.0789-4.08)	0.573631523	0.93659739	magnesium	Drug
1310149	0.8 (0.367-1.74)	0.57394685	0.93659739	warfarin	Drug
1314577	0.569 (0.0794-4.08)	0.574639705	0.93659739	nebivolol	Drug
968426	1.39 (0.442-4.34)	0.575741639	0.93659739	mesalamine	Drug
1196677	0.824 (0.418-1.63)	0.577096142	0.93659739	formoterol	Drug
1748975	1.39 (0.433-4.47)	0.578087259	0.93659739	cefepime	Drug
1367571	1.11 (0.76-1.63)	0.580293717	0.93659739	heparin	Drug
1143374	0.794 (0.351-1.8)	0.580546408	0.93659739	ephedrine	Drug
1518254	1.12 (0.754-1.65)	0.582739649	0.93659739	dexamethasone	Drug
1136980	0.899 (0.614-1.32)	0.584796034	0.93659739	ketorolac	Drug
1536743	0.582 (0.0812-4.17)	0.59021329	0.93659739	ganirelix	Drug
1139042	0.678 (0.164-2.8)	0.590428509	0.93659739	acetylcysteine	Drug
19035704	0.872 (0.528-1.44)	0.592301261	0.93659739	calcium carbonate	Drug
528986	1.16 (0.669-2.02)	0.595857668	0.93659739	Streptococcus pneumoniae serotype 14 capsular antigen diphtheria CRM197 protein conjugate vaccine	Drug
528988	1.16 (0.669-2.02)	0.595857668	0.93659739	Streptococcus pneumoniae serotype 18C capsular antigen diphtheria CRM197 protein conjugate vaccine	Drug
528990	1.16 (0.669-2.02)	0.595857668	0.93659739	Streptococcus pneumoniae serotype 19F capsular antigen diphtheria CRM197 protein conjugate vaccine	Drug
529042	1.16 (0.669-2.02)	0.595857668	0.93659739	Streptococcus pneumoniae serotype 23F capsular antigen diphtheria CRM197 protein conjugate vaccine	Drug
529044	1.16 (0.669-2.02)	0.595857668	0.93659739	Streptococcus pneumoniae serotype 4 capsular antigen diphtheria CRM197 protein conjugate vaccine	Drug
529046	1.16 (0.669-2.02)	0.595857668	0.93659739	Streptococcus pneumoniae serotype 6B capsular antigen diphtheria CRM197 protein conjugate vaccine	Drug
529072	1.16 (0.669-2.02)	0.595857668	0.93659739	Streptococcus pneumoniae serotype 9V capsular antigen diphtheria CRM197 protein conjugate vaccine	Drug
791967	0.886 (0.563-1.39)	0.599320983	0.939286687	lorazepam	Drug
909440	0.591 (0.0819-4.27)	0.602354311	0.94128837	methyl salicylate	Drug
734275	1.31 (0.474-3.61)	0.604940773	0.942582135	phenobarbital	Drug
19027475	1.24 (0.548-2.8)	0.607605698	0.943396461	potassium sulfate	Drug
923672	0.792 (0.323-1.94)	0.609908665	0.943396461	hyoscyamine	Drug
1771162	1.12 (0.731-1.7)	0.613080956	0.943396461	cefazolin	Drug
1707164	0.891 (0.567-1.4)	0.615927283	0.943396461	metronidazole	Drug
957797	0.803 (0.339-1.9)	0.616611405	0.943396461	psyllium	Drug
915855	1.17 (0.629-2.18)	0.617168607	0.943396461	olopatadine	Drug
924939	0.884 (0.546-1.43)	0.617783876	0.943396461	bisacodyl	Drug
1383815	1.22 (0.562-2.63)	0.619832291	0.943835535	isosorbide	Drug
1136422	1.28 (0.473-3.45)	0.627500985	0.949768502	levocetirizine	Drug
1174888	1.11 (0.729-1.68)	0.631434495	0.949768502	hydrocodone	Drug
46221581	0.751 (0.233-2.43)	0.632631118	0.949768502	insulin isophane	Drug
955252	0.85 (0.433-1.67)	0.635485569	0.949768502	fluocinonide	Drug
1361711	0.869 (0.485-1.56)	0.635673341	0.949768502	nitroglycerin	Drug
1118084	0.848 (0.427-1.69)	0.638768477	0.949768502	celecoxib	Drug
980311	1.31 (0.417-4.14)	0.64031141	0.949768502	collagenase	Drug
916662	0.623 (0.0855-4.54)	0.640370714	0.949768502	dimethicone	Drug
1777806	1.12 (0.691-1.82)	0.641080049	0.949768502	ceftriaxone	Drug
1326115	0.788 (0.289-2.15)	0.64144813	0.949768502	oxytocin	Drug
917006	0.867 (0.473-1.59)	0.644308135	0.951375097	benzocaine	Drug
1717327	1.21 (0.526-2.78)	0.653480274	0.957603178	ampicillin	Drug
42874220	1.38 (0.341-5.56)	0.653908383	0.957603178	cobicistat	Drug
917336	0.64 (0.0893-4.58)	0.656646653	0.957603178	desoximetasone	Drug
735979	1.26 (0.461-3.42)	0.656687287	0.957603178	risperidone	Drug
902251	0.77 (0.242-2.45)	0.657621311	0.957603178	hypromellose	Drug
1103314	1.11 (0.705-1.74)	0.660233311	0.957603178	tramadol	Drug
19037038	0.848 (0.406-1.77)	0.661288762	0.957603178	calcium gluconate	Drug
951469	0.645 (0.0895-4.64)	0.662818618	0.957603178	calcium acetate	Drug
998415	0.868 (0.458-1.65)	0.665667601	0.958448017	clobetasol	Drug
19018419	1.13 (0.642-2)	0.666979684	0.958448017	niacinamide	Drug
792777	0.875 (0.473-1.62)	0.671400561	0.961666453	varicella zoster virus glycoprotein E	Drug
907013	1.28 (0.406-4.04)	0.672807686	0.961666453	metolazone	Drug
1539403	0.901 (0.553-1.47)	0.675526569	0.962026425	simvastatin	Drug
1777087	1.24 (0.456-3.35)	0.676649183	0.962026425	hydroxychloroquine	Drug
987153	1.34 (0.329-5.48)	0.681109609	0.962697983	Lactobacillus acidophilus	Drug
19061088	0.829 (0.336-2.04)	0.683421744	0.962697983	dexmedetomidine	Drug
42873961	1.33 (0.325-5.46)	0.689805176	0.962697983	influenza B virus vaccine, B-Wisconsin-1-2010-like virus	Drug
1351541	0.793 (0.253-2.49)	0.691592075	0.962697983	leuprolide	Drug
1595799	0.847 (0.371-1.93)	0.69304783	0.962697983	ferrous fumarate	Drug
42800027	0.818 (0.3-2.23)	0.694893983	0.962697983	varicella-zoster virus vaccine live (Oka-Merck) strain	Drug
721724	0.82 (0.302-2.23)	0.696186436	0.962697983	nortriptyline	Drug
1134439	0.819 (0.3-2.24)	0.69728046	0.962697983	caffeine	Drug
1710281	1.19 (0.488-2.92)	0.69988246	0.962697983	tenofovir disoproxil	Drug
939259	0.89 (0.491-1.61)	0.700359454	0.962697983	budesonide	Drug
911064	1.18 (0.511-2.71)	0.701277446	0.962697983	zinc oxide	Drug
19127890	0.876 (0.439-1.75)	0.706592461	0.962697983	inert ingredients	Drug
722031	0.824 (0.299-2.27)	0.707665151	0.962697983	paroxetine	Drug
19003953	1.13 (0.594-2.15)	0.710392656	0.962697983	rocuronium	Drug
950098	0.871 (0.419-1.81)	0.712537551	0.962697983	ciclopirox	Drug
19093848	0.918 (0.582-1.45)	0.712836128	0.962697983	magnesium sulfate	Drug
966956	0.829 (0.304-2.26)	0.714458234	0.962697983	silver sulfadiazine	Drug
1163944	0.911 (0.549-1.51)	0.718507999	0.962697983	guaifenesin	Drug
1113648	0.773 (0.19-3.15)	0.719078311	0.962697983	nabumetone	Drug
738156	0.776 (0.191-3.15)	0.722297808	0.962697983	doxepin	Drug
1717704	1.09 (0.68-1.74)	0.725759476	0.962697983	valacyclovir	Drug
948582	1.11 (0.611-2.02)	0.727270501	0.962697983	polymyxin B	Drug
19018544	0.779 (0.191-3.18)	0.728142933	0.962697983	calcium	Drug
523212	0.781 (0.193-3.16)	0.728724044	0.962697983	rubella virus vaccine live (Wistar RA 27-3 strain)	Drug
778711	0.924 (0.591-1.45)	0.730573722	0.962697983	cyclobenzaprine	Drug
1136601	0.913 (0.543-1.53)	0.731629256	0.962697983	benzonatate	Drug
40241331	0.866 (0.38-1.97)	0.73172816	0.962697983	rivaroxaban	Drug
1307863	1.19 (0.438-3.24)	0.732517461	0.962697983	verapamil	Drug
719174	0.784 (0.193-3.18)	0.733154989	0.962697983	benztropine	Drug
1792429	1.19 (0.44-3.2)	0.734064959	0.962697983	proguanil	Drug
19005046	0.857 (0.35-2.1)	0.735554709	0.962697983	pyridoxine	Drug
924566	0.916 (0.549-1.53)	0.737807214	0.962697983	tamsulosin	Drug
777221	1.11 (0.604-2.03)	0.738999457	0.962697983	hydroxyzine	Drug
1519936	0.789 (0.194-3.21)	0.740320537	0.962697983	etonogestrel	Drug
19033354	1.11 (0.595-2.07)	0.741116423	0.962697983	petrolatum	Drug
987245	1.12 (0.561-2.25)	0.741780349	0.962697983	lactulose	Drug
1363053	1.21 (0.383-3.81)	0.747002323	0.967133442	doxazosin	Drug
1307046	0.938 (0.628-1.4)	0.752814924	0.968034396	metoprolol	Drug
753626	1.07 (0.686-1.68)	0.753987271	0.968034396	propofol	Drug
1735947	0.835 (0.266-2.62)	0.756926373	0.968034396	rifaximin	Drug
959196	0.854 (0.313-2.33)	0.757514479	0.968034396	witch hazel	Drug
743670	0.854 (0.313-2.33)	0.758050673	0.968034396	venlafaxine	Drug
715259	1.1 (0.602-2)	0.758534415	0.968034396	duloxetine	Drug
985708	0.915 (0.515-1.63)	0.762372835	0.970621947	ketoconazole	Drug
1301025	1.06 (0.715-1.58)	0.769291111	0.974739823	enoxaparin	Drug
1309944	1.14 (0.465-2.81)	0.770380676	0.974739823	amiodarone	Drug
976778	1.23 (0.305-4.96)	0.771062845	0.974739823	hydroquinone	Drug
1398937	0.863 (0.317-2.35)	0.77309617	0.9750107	clonidine	Drug
958999	1.16 (0.418-3.22)	0.776727009	0.976269466	carbamide peroxide	Drug
1515774	1.16 (0.423-3.16)	0.777737056	0.976269466	norgestimate	Drug
19056802	0.756 (0.105-5.45)	0.781509242	0.978712509	alpha tocopherol	Drug
929504	0.908 (0.455-1.81)	0.785017191	0.980710536	proparacaine	Drug
1156378	1.17 (0.366-3.77)	0.786764049	0.980710536	flurbiprofen	Drug
1140643	0.887 (0.361-2.18)	0.793494208	0.98246876	sumatriptan	Drug
703547	0.93 (0.532-1.63)	0.79925607	0.98246876	trazodone	Drug
1101703	0.835 (0.207-3.36)	0.799494877	0.98246876	homatropine	Drug
1154332	1.09 (0.559-2.12)	0.80314209	0.98246876	pseudoephedrine	Drug
19028106	1.07 (0.642-1.77)	0.804213085	0.98246876	isopropyl alcohol	Drug
705103	1.12 (0.459-2.73)	0.804943898	0.98246876	lamotrigine	Drug
904542	0.867 (0.272-2.76)	0.808304067	0.98246876	triamterene	Drug
778474	0.896 (0.366-2.19)	0.809178304	0.98246876	tizanidine	Drug
909795	0.842 (0.207-3.42)	0.810079769	0.98246876	nepafenac	Drug
1790812	0.934 (0.534-1.63)	0.810664144	0.98246876	chlorhexidine	Drug
44785907	1.13 (0.414-3.08)	0.812204914	0.98246876	umeclidinium	Drug
1318853	0.911 (0.423-1.96)	0.812439637	0.98246876	nifedipine	Drug
1395773	0.871 (0.277-2.74)	0.813512484	0.98246876	iron sucrose	Drug
1308216	1.05 (0.697-1.58)	0.813926287	0.98246876	lisinopril	Drug
19080985	1.05 (0.673-1.65)	0.815669026	0.98246876	iohexol	Drug
781039	0.929 (0.49-1.76)	0.821287576	0.986195655	alprazolam	Drug
930916	1.17 (0.289-4.76)	0.822883328	0.986195655	diphenoxylate	Drug
1597756	1.14 (0.361-3.59)	0.824282935	0.986195655	glimepiride	Drug
40166605	1.07 (0.581-1.97)	0.827310922	0.987613929	influenza A-California-7-2009-(H1N1)v-like virus vaccine	Drug
1124957	1.04 (0.748-1.43)	0.832743334	0.989292948	oxycodone	Drug
1796458	1.13 (0.361-3.54)	0.834007916	0.989292948	cefdinir	Drug
19137312	1.06 (0.631-1.77)	0.83452499	0.989292948	thiamine	Drug
1347384	0.886 (0.281-2.8)	0.836494889	0.989292948	irbesartan	Drug
904501	0.864 (0.212-3.52)	0.838913097	0.989292948	travoprost	Drug
19095164	1.04 (0.71-1.52)	0.843164116	0.989292948	cholecalciferol	Drug
965748	1.09 (0.476-2.48)	0.844006225	0.989292948	scopolamine	Drug
1318137	1.12 (0.354-3.55)	0.845386736	0.989292948	nicardipine	Drug
766814	0.935 (0.473-1.85)	0.845648554	0.989292948	quetiapine	Drug
967562	0.907 (0.335-2.45)	0.847174372	0.989292948	loteprednol etabonate	Drug
744740	1.04 (0.684-1.59)	0.84966144	0.990040287	zolpidem	Drug
42900505	1.1 (0.406-2.98)	0.852220764	0.990868394	linaclotide	Drug
970250	1.06 (0.585-1.9)	0.856779698	0.993045288	spironolactone	Drug
1786621	0.963 (0.641-1.45)	0.857798448	0.993045288	cephalexin	Drug
1510687	1.11 (0.351-3.5)	0.859885358	0.993315845	sodium zirconium cyclosilicate	Drug
1778162	0.93 (0.406-2.13)	0.86465716	0.994397622	cefuroxime	Drug
42873956	1.05 (0.559-1.98)	0.876321426	0.994397622	influenza A virus vaccine, A-Victoria-361-2011 (H3N2)-like virus	Drug
40220740	1.11 (0.276-4.5)	0.878933246	0.994397622	lifitegrast	Drug
910232	1.09 (0.345-3.46)	0.880932221	0.994397622	cyclopentolate	Drug
745466	1.08 (0.397-2.93)	0.882016195	0.994397622	valproate	Drug
1396131	0.965 (0.591-1.58)	0.888018919	0.994397622	ferrous sulfate	Drug
956874	1.03 (0.666-1.6)	0.88908007	0.994397622	furosemide	Drug
914335	1.06 (0.487-2.29)	0.891134935	0.994397622	atropine	Drug
43531944	1.05 (0.544-2.01)	0.893027298	0.994397622	influenza B virus vaccine, B-Massachusetts-2-2012-like virus	Drug
1340128	0.914 (0.224-3.73)	0.900718956	0.994397622	captopril	Drug
1560524	0.976 (0.658-1.45)	0.903019625	0.994397622	glucose	Drug
718583	1.05 (0.488-2.25)	0.904529771	0.994397622	nicotine	Drug
1036884	1.06 (0.431-2.59)	0.905223541	0.994397622	tetracaine	Drug
1150871	0.949 (0.388-2.32)	0.909292544	0.994397622	misoprostol	Drug
924724	1.07 (0.34-3.35)	0.911200918	0.994397622	dicyclomine	Drug
991710	0.966 (0.518-1.8)	0.912437838	0.994397622	sodium phosphate, dibasic	Drug
1106776	0.955 (0.417-2.19)	0.912565009	0.994397622	tiotropium	Drug
915981	1.04 (0.54-1.98)	0.916811606	0.994397622	neomycin	Drug
1139699	0.948 (0.346-2.59)	0.916877132	0.994397622	butalbital	Drug
757352	0.929 (0.228-3.78)	0.917984036	0.994397622	eszopiclone	Drug
45892419	0.964 (0.478-1.94)	0.918902727	0.994397622	gentamicin	Drug
732893	0.967 (0.492-1.9)	0.921437866	0.994397622	bupivacaine	Drug
904525	0.947 (0.3-2.99)	0.92592782	0.994397622	bimatoprost	Drug
44784981	0.937 (0.232-3.79)	0.927668998	0.994397622	technetium Tc 99m sestamibi	Drug
1754994	1.02 (0.634-1.64)	0.935858137	0.994397622	fluconazole	Drug
19036781	0.986 (0.692-1.4)	0.9370576	0.994397622	calcium chloride	Drug
990499	0.977 (0.536-1.78)	0.94050448	0.994397622	sodium phosphate, monobasic	Drug
1119510	0.979 (0.56-1.71)	0.94140285	0.994397622	dextromethorphan	Drug
975125	0.985 (0.654-1.48)	0.941440663	0.994397622	hydrocortisone	Drug
785788	0.967 (0.393-2.38)	0.941762134	0.994397622	olanzapine	Drug
715233	1.03 (0.477-2.22)	0.942156138	0.994397622	baclofen	Drug
988294	1.02 (0.531-1.96)	0.949587503	0.994397622	dexpanthenol	Drug
1177480	0.99 (0.701-1.4)	0.952129394	0.994397622	ibuprofen	Drug
929887	1.02 (0.541-1.92)	0.952692001	0.994397622	lansoprazole	Drug
715939	1.01 (0.595-1.73)	0.956509298	0.994397622	escitalopram	Drug
836715	1.04 (0.255-4.21)	0.959845849	0.994397622	temazepam	Drug
1549786	0.987 (0.581-1.68)	0.962716404	0.994397622	ethinyl estradiol	Drug
19012925	3.11e-06 (3.53e-238-2.74e+226)	0.962882329	0.994397622	silodosin	Drug
1192218	2.77e-06 (9.99e-241-7.68e+228)	0.962943047	0.994397622	levalbuterol	Drug
751246	2.73e-06 (1.46e-244-5.08e+232)	0.963492218	0.994397622	lithium carbonate	Drug
1115008	0.99 (0.654-1.5)	0.963650974	0.994397622	naproxen	Drug
902427	1.02 (0.472-2.2)	0.963674147	0.994397622	timolol	Drug
938044	2.84e-06 (3.92e-246-2.06e+234)	0.963847757	0.994397622	brinzolamide	Drug
1736971	2.88e-06 (4.77e-248-1.74e+236)	0.964174762	0.994397622	abacavir	Drug
917205	9.65e-07 (2.58e-275-3.62e+262)	0.964985483	0.994397622	desonide	Drug
1400498	3.69e-06 (9.93999999999999e-249-1.37e+237)	0.964987544	0.994397622	iron carbonyl	Drug
986790	1.03 (0.255-4.16)	0.966169773	0.994397622	azelate	Drug
1351115	1.03 (0.254-4.17)	0.966628308	0.994397622	ubidecarenone	Drug
1326303	1.03e-06 (1.53e-303-6.98e+290)	0.968468899	0.994397622	digoxin	Drug
738818	9.2e-07 (5.30000000000002e-310-1.6e+297)	0.968879667	0.994397622	doxylamine	Drug
1551803	0.978 (0.311-3.08)	0.970065319	0.994397622	fenofibrate	Drug
1598819	1.16e-06 (0-Inf)	0.972689225	0.994397622	clomiphene	Drug
1154077	9.57e-07 (0-Inf)	0.972874794	0.994397622	rizatriptan	Drug
955583	1.11e-06 (0-Inf)	0.973074185	0.994397622	fluorometholone	Drug
919204	1.05e-06 (0-Inf)	0.973528705	0.994397622	amylase	Drug
931973	1.05e-06 (0-Inf)	0.973528705	0.994397622	protease	Drug
990760	1.05e-06 (0-Inf)	0.973528705	0.994397622	lipase	Drug
1395573	1.05e-06 (0-Inf)	0.973588446	0.994397622	chondroitin sulfates	Drug
729855	9.57e-07 (0-Inf)	0.974442594	0.994397622	botulinum toxin type A	Drug
1708880	1.17e-06 (0-Inf)	0.974676867	0.994397622	minocycline	Drug
1748921	8.96e-07 (0-Inf)	0.974678881	0.994397622	ritonavir	Drug
986117	1.02 (0.251-4.16)	0.975845428	0.994397622	ketotifen	Drug
1373928	0.991 (0.499-1.97)	0.978565719	0.995277467	hydralazine	Drug
35605546	0.988 (0.314-3.11)	0.983592853	0.995624653	tenofovir alafenamide	Drug
905233	1 (0.584-1.73)	0.987982272	0.995624653	mometasone	Drug
1336926	0.994 (0.439-2.25)	0.988334568	0.995624653	tadalafil	Drug
1703069	1.01 (0.412-2.46)	0.988913375	0.995624653	emtricitabine	Drug
994341	0.996 (0.568-1.75)	0.989848973	0.995624653	meclizine	Drug
19111620	1 (0.607-1.66)	0.990052127	0.995624653	folic acid	Drug
705944	1.01 (0.249-4.06)	0.993380373	0.997100898	methylphenidate	Drug
1115572	0.997 (0.317-3.13)	0.995739274	0.997600469	beclomethasone	Drug
19044727	1 (0.36-2.78)	0.999555885	0.999555885	vitamin K1	Drug
